# Viral discovery using untargeted metagenomics and complementary proteomics in plasma cell–rich virus-like tubulointerstitial nephritis after kidney transplantation

**DOI:** 10.64898/2026.11.20.26368586

**Authors:** R. du Long, R. Hofstraat, S. Florquin, N. Claessen, M. Deijs, L. van der Hoek, J. Kers

**Affiliations:** Department of Pathology, Amsterdam University Medical Center, University of Amsterdam, Amsterdam, Netherlands; Van ‘t Hoff Institute for Molecular Sciences, University of Amsterdam, Amsterdam, Netherlands; Department of Pathology, University Medical Center Utrecht, Utrecht University, Utrecht, Netherlands; Laboratory of Experimental Virology, Department of Medical Microbiology and Infection Prevention, Amsterdam UMC, Amsterdam, the Netherlands; Department of Pathology, Systems Pathology Research Group, Leiden Transplant Center, Leiden University Medical Center, Leiden University, Leiden, Netherlands; Department of Pathology, Erasmus MC Transplant Institute, Erasmus Medical Center, Rotterdam, Netherlands

**Keywords:** kidney transplantation, tubulointerstitial nephritis, viral metagenomics, VIDISCA-NGS, BK polyomavirus, virus discovery

## Abstract

**Background:** Kidney allograft biopsies may show plasma cell–rich tubulointerstitial inflammation and tubular epithelial changes suggestive of viral infection despite negative routine testing for known viruses. Whether this plasma cell–rich virus-like tubulointerstitial nephritis (PCR-TIN) is associated with an unrecognized viral agent is unknown.

**Methods:** We retrospectively identified 57 kidney allograft biopsies with a plasma cell–rich tubulointerstitial phenotype. Frozen tissue from 34 biopsies and matched urine from 14 cases underwent virus discovery cDNA-amplified fragment length polymorphism next-generation sequencing (VIDISCA-NGS). BK polyomavirus-associated nephropathy (BKPyVAN) tissue served as a positive control for viral detection in renal tissue. Data-independent acquisition parallel accumulation–serial fragmentation liquid chromatography–tandem mass spectrometry was used to evaluate the feasibility of detecting BK polyomavirus peptides. In an exploratory secondary analysis, host-protein abundance and Hallmark pathway enrichment were compared among 11 PCR-TIN, 91 other rejection, and 20 BKPyVAN biopsies.

**Results:** In positive-control experiments, VIDISCA-NGS detected BK polyomavirus at 13 of 216,879 reads (0.006%) and, after DNase treatment, at 5 of 81,614 reads (0.006%). Across the 34 PCR-TIN biopsies, 3,751,011 reads were generated (mean, 110,324 per biopsy). Sporadic low-level anelloviruses and Merkel cell polyomavirus reads (<10 reads per positive specimen) were detected in five and four biopsies, respectively, but no consistent candidate pathogenic viral agent was identified. Similarly, no candidate pathogenic viral agent associated with PCR-TIN was identified among 409,563 reads from the 14 matched urine samples (mean, 29,255 per sample). Proteomic interrogation did not detect BK polyomavirus peptides even in proven BKPyVAN, rendering this approach technically inconclusive for viral detection in PCR-TIN. Six proteins were significantly more abundant in PCR-TIN than in other rejection, whereas none differed significantly between PCR-TIN and BKPyVAN. Compared with both groups, PCR-TIN showed enrichment of epithelial–mesenchymal transition, interferon-response, allograft-rejection, inflammatory, and unfolded-protein-response programs, whereas oxidative phosphorylation and several metabolic pathways were enriched in the comparator groups.

**Conclusion:** Repeated VIDISCA-NGS of kidney tissue and matched urine did not identify a candidate pathogenic viral agent associated with PCR-TIN. These findings make a prevalent virus detectable by this workflow less likely but do not exclude low-abundance, focal, transient, or methodologically inaccessible infection. Exploratory host proteomics identified inflammatory, cellular-stress, and tissue-remodeling programs associated with PCR-TIN, but these findings characterize the accompanying host response, not its cause.

## Supplementary Tables S1-S5 for "Viral discovery using untargeted metagenomics and complementary proteomics in plasma cell–rich virus-like tubulointerstitial nephritis after kidney transplantation"

### Sheet: Table S1
Supplementary Table S1. Sample-level VIDISCA-NGS results in PCR-TIN biopsy and urine specimens
Sample	Specimen	Run 1 reads	Run 2 reads	Run 3 reads	Total reads	Anelloviridae	Flaviviridae	Polyomaviridae	Known or potentially pathogenic viruses
Biopsy 1	Biopsy	29720	50567	53713	134000	Not detected	Not detected	Not detected	Not detected
Biopsy 2	Biopsy	54495	50895	47768	153158	1 (TTMDV)	Not detected	Not detected	Not detected
Biopsy 3	Biopsy	65490	40520	39050	145060	Not detected	Not detected	Not detected	Not detected
Biopsy 4	Biopsy	81963	60403	52357	194723	Not detected	Not detected	Not detected	Not detected
Biopsy 5	Biopsy	74034	45384	40614	160032	Not detected	Not detected	Not detected	Not detected
Biopsy 6	Biopsy	40745	34320	33480	108545	Not detected	Not detected	Not detected	Not detected
Biopsy 7	Biopsy	218729	37834	31004	287567	Not detected	Not detected	Not detected	Not detected
Biopsy 8	Biopsy	25812	42855	45467	114134	Not detected	Not detected	Not detected	Not detected
Biopsy 9	Biopsy	26471	47587	50582	124640	Not detected	Not detected	Not detected	Not detected
Biopsy 10	Biopsy	32413	41025	35917	109355	Not detected	Not detected	Not detected	Not detected
Biopsy 11	Biopsy	2554	10022	11738	24314	Not detected	Not detected	Not detected	Not detected
Biopsy 12	Biopsy	8480	27146	30702	66328	Not detected	Not detected	5 (0, 4, 1 reads per run): Merkel Cell Polyomavirus	Not detected
Biopsy 13	Biopsy	19563	34183	3702	57448	Not detected	Not detected	Not detected	Not detected
Biopsy 14	Biopsy	8453	21389	23501	53343	Not detected	Not detected	Not detected	Not detected
Biopsy 15	Biopsy	4345	13285	14566	32196	Not detected	Not detected	Not detected	Not detected
Biopsy 16	Biopsy	24098	29346	30146	83590	Not detected	Not detected	Not detected	Not detected
Biopsy 17	Biopsy	23704	29321	30254	83279	Not detected	Not detected	Not detected	Not detected
Biopsy 18	Biopsy	21416	36939	27602	85957	Not detected	Not detected	Not detected	Not detected
Biopsy 19	Biopsy	23740	47237	50495	121472	Not detected	Not detected	Not detected	Not detected
Biopsy 20	Biopsy	24679	23592	23208	71479	Not detected	Not detected	Not detected	Not detected
Biopsy 21	Biopsy	35830	22610	20814	79254	Not detected	Not detected	Not detected	Not detected
Biopsy 22	Biopsy	17370	32728	34771	84869	Not detected	Not detected	Not detected	Not detected
Biopsy 23	Biopsy	31390	26606	24278	82274	Not detected	Not detected	Not detected	Not detected
Biopsy 24	Biopsy	26024	25862	25645	77531	Not detected	Not detected	Not detected	Not detected
Biopsy 25	Biopsy	11448	50931	59792	122171	Not detected	Not detected	Not detected	Not detected
Biopsy 26	Biopsy	14167	26632	27272	68071	Not detected	Not detected	Not detected	Not detected
Biopsy 27	Biopsy	10082	24341	28043	62466	Not detected	Not detected	Not detected	Not detected
Biopsy 28	Biopsy	29023	34959	36312	100294	Not detected	Not detected	Not detected	Not detected
Biopsy 29	Biopsy	14413	26659	28427	69499	Not detected	Not detected	Not detected	Not detected
Biopsy 30	Biopsy	25816	30774	31739	88329	Not detected	Not detected	Not detected	Not detected
Biopsy 31	Biopsy	13695	27208	28704	69607	Not detected	Not detected	Not detected	Not detected
Biopsy 32	Biopsy	845	41802	43382	86029	Not detected	Not detected	Not detected	Not detected
Biopsy 33	Biopsy	11971	46071	52908	110950	Not detected	Not detected	Not detected	Not detected
Biopsy 34	Biopsy	10051	42254	43450	95755	Not detected	Not detected	Not detected	Not detected
Urine 1	Urine		10824	12309	23133	Not detected	Not detected	Not detected	Not detected
Urine 2	Urine		8323	9997	18320	Not detected	Not detected	Not detected	Not detected
Urine 3	Urine		8125	8935	17060	Not detected	Not detected	Not detected	Not detected
Urine 4	Urine		14161	16191	30352	Not detected	Not detected	Not detected	Not detected
Urine 5	Urine		14699	16125	30824	Not detected	Not detected	Not detected	Not detected
Urine 6	Urine		7732	8774	16506	Not detected	Not detected	Not detected	Not detected
Urine 7	Urine		18377	20685	39062	Not detected	Not detected	Not detected	Not detected
Urine 8	Urine		6889	8168	15057	Not detected	Not detected	Not detected	Not detected
Urine 9	Urine		3907	4469	8376	Not detected	Not detected	Not detected	Not detected
Urine 10	Urine		7667	8924	16591	Not detected	Not detected	Not detected	Not detected
Urine 11	Urine		9101	10721	19822	Not detected	Not detected	Not detected	Not detected
Urine 12	Urine		20215	23095	43310	Not detected	Not detected	Not detected	Not detected
Urine 13	Urine		14281	16797	31078	Not detected	Not detected	Not detected	Not detected
Urine 14	Urine		7347	7636	14983	Not detected	Not detected	Not detected	Not detected
Values in the viral-family columns indicate the number of viral reads and the detected virus where applicable. “Not detected” indicates zero viral reads.
Only usable sequencing runs are reported: three runs for biopsy specimens and two runs for urine specimens.
One TTMDV read was detected in Biopsy 2. Five Merkel cell polyomavirus reads were detected in Biopsy 12, distributed as 0, 4, and 1 reads across the three usable runs. These were classified as commensal or possible contaminant findings in the source analysis. No known or potentially pathogenic viruses were detected.
Abbreviations: NGS, next-generation sequencing; PCR-TIN, plasma cell-rich tubulointerstitial nephritis; TTMDV, torque teno mini virus; VIDISCA, virus discovery cDNA-amplified fragment-length polymorphism.

### Sheet: Table S2
Supplementary Table S2. Differential protein-abundance analysis of PCR-TIN versus other rejection
Positive log2 fold changes indicate higher abundance in PCR-TIN; negative values indicate higher abundance in other rejection.
Proteins were classified as differentially abundant at FDR < 0.05 and an absolute fold change of at least 1.5.
Measurement-availability columns report the number of samples with an observed abundance value out of 11 PCR-TIN and 91 rejection samples.
Protein group	Detected in PCR-TIN, n	Detected in rejection, n	Log2 fold change	Fold change	Average log2 abundance	Moderated t statistic	P value	FDR	B statistic	Significant	Higher abundance in
TXNDC5	11	91	1.09674	2.13871	16.8981	6.16285	1.37083e-08	5.874e-05	8.53543	Yes	PCR-TIN
PRDX4	11	91	0.922743	1.89572	16.1154	5.99746	2.93363e-08	6.2853e-05	7.89666	Yes	PCR-TIN
MZB1	10	53	3.03521	8.19762	14.4569	4.82246	8.95144e-06	0.00958922	2.97754	Yes	PCR-TIN
EMILIN2	10	87	1.31984	2.49638	13.0595	4.73637	7.28873e-06	0.00958922	3.19685	Yes	PCR-TIN
FKBP11	11	91	0.99449	1.99238	14.6656	4.48691	1.87384e-05	0.0160588	2.467	Yes	PCR-TIN
POSTN	11	89	1.99745	3.99294	15.7936	4.18497	6.06443e-05	0.0433101	1.48321	Yes	PCR-TIN
CACYBP	8	81	-0.575814	0.670908	13.7141	-3.87393	0.000201503	0.123349	0.367947	No	Not significant
FGL2	10	73	0.664587	1.58511	12.6274	3.68642	0.00039943	0.17074	-0.10655	No	Not significant
SPCS2	11	90	0.616993	1.53368	15.2237	3.6875	0.000363405	0.17074	-0.00752279	No	Not significant
LMAN1	11	91	0.402052	1.32139	17.4462	3.67401	0.000379212	0.17074	-0.0429021	No	Not significant
DDOST	11	91	0.372509	1.2946	18.4248	3.60797	0.000476012	0.17074	-0.231171	No	Not significant
MOGS	11	91	0.362299	1.28547	15.3985	3.60666	0.000478151	0.17074	-0.234882	No	Not significant
IGHA2	11	87	1.5793	2.98825	14.4204	3.49719	0.000703536	0.215445	-0.553165	No	Not significant
RPL7A	11	91	0.345414	1.27052	17.9496	3.49241	0.000703903	0.215445	-0.554419	No	Not significant
PDIA5	8	75	0.415863	1.3341	13.3425	3.46943	0.000821053	0.223141	-0.745918	No	Not significant
ATP13A1	11	89	0.384969	1.30583	14.5478	3.44381	0.000833197	0.223141	-0.693064	No	Not significant
MANF	11	88	0.703711	1.62869	15.1056	3.41132	0.000930986	0.234663	-0.784168	No	Not significant
THBS1	11	91	0.710949	1.63688	17.1394	3.38034	0.00102025	0.242877	-0.860186	No	Not significant
TNC	11	91	0.992772	1.99	18.8652	3.35982	0.00109203	0.246282	-0.915977	No	Not significant
JCHAIN	11	86	1.36556	2.57676	14.8082	3.24507	0.00160315	0.280436	-1.22958	No	Not significant
IGHA1	11	91	1.35417	2.5565	17.391	3.24017	0.00160556	0.280436	-1.23219	No	Not significant
LAMA4	11	90	0.729	1.65749	14.8988	3.27947	0.0014201	0.280436	-1.13136	No	Not significant
ATAD3A	11	91	0.487444	1.40196	14.8794	3.28771	0.00137797	0.280436	-1.10704	No	Not significant
ARHGEF10L	11	90	-0.379219	0.768854	13.9669	-3.23483	0.00163615	0.280436	-1.24748	No	Not significant
HDLBP	11	90	0.362594	1.28574	15.3135	3.24349	0.00159172	0.280436	-1.22494	No	Not significant
GGACT	10	86	-1.10426	0.465141	16.0212	-3.09089	0.0025996	0.294737	-1.62839	No	Not significant
COL6A1	11	91	0.914368	1.88474	19.526	2.97809	0.00361096	0.294737	-1.89261	No	Not significant
COL6A3	11	91	0.873371	1.83194	20.7305	3.00123	0.003368	0.294737	-1.83613	No	Not significant
COL6A2	11	91	0.853602	1.80701	19.9758	2.96396	0.0037672	0.294737	-1.92693	No	Not significant
H1-5	11	89	0.780057	1.7172	17.0097	3.08515	0.00261997	0.294737	-1.63138	No	Not significant
ENTPD1	10	80	0.729431	1.65798	14.3693	2.96906	0.00381051	0.294737	-1.93337	No	Not significant
GATC	10	88	-0.719903	0.607138	14.2917	-3.03708	0.00304824	0.294737	-1.757	No	Not significant
TGFBI	11	91	0.7174	1.64422	18.7644	3.18578	0.00190557	0.294737	-1.37243	No	Not significant
MTMR11	6	58	-0.693113	0.618518	12.4408	-3.1614	0.00237049	0.294737	-1.64508	No	Not significant
AEBP1	11	91	0.683372	1.60589	16.0013	2.96948	0.0037052	0.294737	-1.9135	No	Not significant
DPP4	11	91	-0.672973	0.627213	16.7735	-2.95753	0.0038391	0.294737	-1.9423	No	Not significant
STAB1	11	91	0.665491	1.58611	14.8822	3.04214	0.00297495	0.294737	-1.73537	No	Not significant
VWA1	11	91	0.62469	1.54188	15.9244	3.06731	0.00275344	0.294737	-1.67253	No	Not significant
NANS	9	88	0.583649	1.49864	13.5445	3.06019	0.00284605	0.294737	-1.70955	No	Not significant
INPP5D	10	81	0.573538	1.48817	14.4234	3.15964	0.00213107	0.294737	-1.46701	No	Not significant
A1CF;RBM47	9	83	-0.53977	0.687881	13.9101	-3.14854	0.00219896	0.294737	-1.50346	No	Not significant
MGAT1	11	88	0.536364	1.45031	14.0872	2.99871	0.00341305	0.294737	-1.84598	No	Not significant
ITGB4	11	89	0.533917	1.44785	14.7308	2.95591	0.00387201	0.294737	-1.94855	No	Not significant
RPS9	11	91	0.507839	1.42192	17.1549	3.01096	0.00326832	0.294737	-1.81186	No	Not significant
MCU	10	87	0.478183	1.39299	15.4549	2.99109	0.0035074	0.294737	-1.86942	No	Not significant
CALM1;CALM2;CALM3	11	91	0.44912	1.36521	15.965	3.03651	0.0030245	0.294737	-1.7489	No	Not significant
SUB1	11	84	0.438833	1.35551	15.5523	2.9494	0.00398944	0.294737	-1.97085	No	Not significant
LMAN2	11	91	0.413917	1.3323	15.0158	3.08266	0.00262621	0.294737	-1.63406	No	Not significant
NDUFB9	10	77	-0.408138	0.753595	13.7313	-3.04046	0.00310149	0.294737	-1.76752	No	Not significant
PDIA4	11	91	0.385977	1.30674	16.6663	3.07445	0.00269331	0.294737	-1.6546	No	Not significant
LLGL2	11	89	-0.36932	0.774148	14.9336	-3.13428	0.00224952	0.294737	-1.5073	No	Not significant
DDRGK1	11	91	0.350526	1.27503	15.9785	3.17718	0.00195778	0.294737	-1.39452	No	Not significant
RPL27A	11	91	0.33414	1.26063	19.1378	3.06988	0.00273137	0.294737	-1.66601	No	Not significant
SND1	11	91	0.323401	1.25128	17.3964	3.00518	0.003326	0.294737	-1.82605	No	Not significant
ACAD9	9	80	-0.315066	0.803814	15.4271	-2.95959	0.00392584	0.294737	-1.96206	No	Not significant
UGGT1	11	91	0.295099	1.22697	15.2505	3.19219	0.00186748	0.294737	-1.35593	No	Not significant
PREB	11	88	0.268456	1.20452	15.9368	2.94851	0.00396626	0.294737	-1.96765	No	Not significant
NSF	11	91	0.246175	1.18606	15.454	2.95434	0.0038748	0.294737	-1.94984	No	Not significant
PPM1A	10	86	-0.41117	0.752013	16.0755	-2.9037	0.00455594	0.330885	-2.07838	No	Not significant
IGHA1;IGHA2	11	91	1.25083	2.37978	18.4477	2.83934	0.00544011	0.333249	-2.2237	No	Not significant
BHMT;BHMT2	11	90	-1.17154	0.443948	20.0095	-2.86085	0.00511873	0.333249	-2.17427	No	Not significant
VCAN	11	91	0.873371	1.83194	17.2872	2.84855	0.00529638	0.333249	-2.20214	No	Not significant
FBN1;FBN2	11	91	0.858119	1.81267	19.051	2.87708	0.00487282	0.333249	-2.13495	No	Not significant
TBXAS1	11	85	0.678467	1.60044	14.0483	2.85459	0.0052615	0.333249	-2.19446	No	Not significant
PNPO	11	89	-0.56956	0.673822	17.0746	-2.87138	0.00496997	0.333249	-2.15023	No	Not significant
NAAA	9	78	0.538016	1.45197	14.5935	2.88622	0.00489101	0.333249	-2.13462	No	Not significant
NID2	11	91	0.425776	1.34329	17.3525	2.86538	0.00503999	0.333249	-2.16225	No	Not significant
STT3A	10	87	0.381666	1.30285	14.8761	2.8459	0.00538238	0.333249	-2.21166	No	Not significant
PARP1	11	91	0.379513	1.3009	16.8976	2.85569	0.00518463	0.333249	-2.18506	No	Not significant
RPN1	11	91	0.310604	1.24023	16.4704	2.83892	0.00544398	0.333249	-2.22437	No	Not significant
H6PD	11	90	0.491946	1.40634	13.656	2.82902	0.00561204	0.333995	-2.24847	No	Not significant
LMNB1	11	91	0.491746	1.40615	17.6332	2.83143	0.0055636	0.333995	-2.24187	No	Not significant
ARHGAP25	8	55	0.607167	1.52327	13.0881	2.85627	0.00574734	0.337361	-2.25858	No	Not significant
MYCBP2	6	51	0.423692	1.34136	12.8801	2.85711	0.00589337	0.341258	-2.31473	No	Not significant
LPIN3	9	61	-0.869475	0.547346	10.8865	-2.82297	0.0061524	0.345328	-2.30736	No	Not significant
LAMB1	11	91	0.377532	1.29912	16.895	2.7936	0.00620543	0.345328	-2.32965	No	Not significant
HSP90B1	11	91	0.345409	1.27051	20.0618	2.79442	0.00619084	0.345328	-2.32776	No	Not significant
TMEM11	7	71	0.555308	1.46948	14.0814	2.80043	0.00639459	0.351293	-2.35754	No	Not significant
PSMB6	11	91	-0.430759	0.741872	17.5639	-2.77605	0.0065256	0.353952	-2.37004	No	Not significant
TBL2	11	87	0.473279	1.38826	12.4343	2.76736	0.00673287	0.356177	-2.39352	No	Not significant
RPS3A	11	90	0.364352	1.2873	15.4829	2.76985	0.0066526	0.356177	-2.38512	No	Not significant
AKR1C1;AKR1C3	10	89	-0.676293	0.625771	15.2541	-2.75973	0.00687253	0.359132	-2.4065	No	Not significant
IGHV1-18	9	72	0.940859	1.91967	13.5504	2.74548	0.0074094	0.3634	-2.45758	No	Not significant
IGHG2;IGHG4	11	90	0.873467	1.83206	14.9859	2.72209	0.00762126	0.3634	-2.49391	No	Not significant
FBN1	11	91	0.852013	1.80502	18.7054	2.71785	0.00770139	0.3634	-2.50268	No	Not significant
CLPTM1L	10	76	0.487676	1.40218	13.7797	2.74369	0.00736046	0.3634	-2.45567	No	Not significant
MACROH2A2	10	80	0.46639	1.38165	14.953	2.7506	0.00716164	0.3634	-2.43576	No	Not significant
MAT2A	11	91	-0.356571	0.781019	16.1135	-2.71696	0.00771747	0.3634	-2.50444	No	Not significant
CPT1A	11	89	-0.316914	0.802785	14.8054	-2.73562	0.00734338	0.3634	-2.46388	No	Not significant
PARD3	7	76	-0.278065	0.824696	12.9628	-2.73634	0.0075613	0.3634	-2.48507	No	Not significant
BCS1L	10	83	0.274035	1.20919	13.5024	2.7371	0.00739809	0.3634	-2.46271	No	Not significant
IGHM	11	89	1.02271	2.03173	15.8276	2.70472	0.0080148	0.366019	-2.53375	No	Not significant
F13A1	11	89	0.785657	1.72388	14.5406	2.68513	0.0084661	0.366019	-2.5775	No	Not significant
C1orf198	7	79	0.6283	1.54574	13.9709	2.69644	0.00839706	0.366019	-2.56466	No	Not significant
AP1S1	10	89	-0.35994	0.779197	14.7616	-2.70063	0.00811563	0.366019	-2.53824	No	Not significant
COMMD5	10	87	-0.342603	0.788617	13.5	-2.70976	0.00793505	0.366019	-2.5197	No	Not significant
WDR44	11	85	0.328763	1.25594	13.6183	2.69541	0.00827314	0.366019	-2.55746	No	Not significant
RRBP1	11	91	0.322243	1.25027	17.3546	2.68077	0.00854187	0.366019	-2.58554	No	Not significant
RPL23A	11	91	0.293509	1.22562	18.1514	2.69102	0.00830052	0.366019	-2.56265	No	Not significant
CTNND1	11	91	-0.231441	0.851784	16.7447	-2.69743	0.0081529	0.366019	-2.54832	No	Not significant
THBS1;THBS2	9	55	0.882745	1.84388	13.3755	2.67207	0.00949328	0.368664	-2.64102	No	Not significant
ERAP2	10	79	0.864987	1.82132	14.5788	2.64349	0.00966599	0.368664	-2.67188	No	Not significant
IGHG3	11	91	0.853901	1.80738	16.1234	2.58065	0.0112592	0.368664	-2.80523	No	Not significant
IGKC	11	91	0.814655	1.75888	18.3518	2.65496	0.0091815	0.368664	-2.64303	No	Not significant
LAMC3	8	75	0.780536	1.71777	14.5307	2.60153	0.0109501	0.368664	-2.76005	No	Not significant
LAMA2	11	80	0.740362	1.67059	13.9286	2.61692	0.0103592	0.368664	-2.73398	No	Not significant
TTC38	11	91	-0.736438	0.600219	16.5604	-2.5633	0.0118014	0.368664	-2.84251	No	Not significant
PFKL;PFKM	11	89	-0.686427	0.621391	15.6589	-2.55893	0.0119708	0.368664	-2.85293	No	Not significant
CD14	11	91	0.677419	1.59928	14.4518	2.57336	0.011484	0.368664	-2.82091	No	Not significant
CD8A	8	52	0.659588	1.57963	12.4291	2.60262	0.0115599	0.368664	-2.78991	No	Not significant
DOCK2	11	81	0.652183	1.57154	13.4986	2.60125	0.0107934	0.368664	-2.76707	No	Not significant
RASAL3	11	86	0.650362	1.56956	13.6562	2.56727	0.0117492	0.368664	-2.83677	No	Not significant
GNB1;GNB2	6	66	-0.605937	0.657044	12.3485	-2.67711	0.00913888	0.368664	-2.63835	No	Not significant
EFEMP2	11	86	0.563879	1.47824	13.7742	2.60792	0.0105219	0.368664	-2.74927	No	Not significant
L1CAM	10	89	-0.492469	0.710808	14.475	-2.63967	0.0096133	0.368664	-2.67187	No	Not significant
AUH	11	90	-0.491225	0.711421	16.7089	-2.57294	0.0115071	0.368664	-2.82216	No	Not significant
TPMT	9	82	-0.490102	0.711975	13.644	-2.56794	0.0118224	0.368664	-2.82483	No	Not significant
TMEM214	9	66	0.456246	1.37197	13.424	2.61341	0.0107744	0.368664	-2.74568	No	Not significant
CBR1;CBR3	11	91	-0.423671	0.745525	17.4207	-2.60786	0.0104497	0.368664	-2.74608	No	Not significant
CKAP4	11	91	0.417909	1.33599	17.0647	2.57879	0.011312	0.368664	-2.80902	No	Not significant
CBFB	9	70	0.410868	1.32949	13.251	2.65667	0.00950087	0.368664	-2.65026	No	Not significant
PRPF3	9	78	-0.406732	0.75433	12.3856	-2.63464	0.00993202	0.368664	-2.68824	No	Not significant
ALDH3B1	11	84	0.404967	1.32406	14.7211	2.6211	0.0101745	0.368664	-2.72176	No	Not significant
MRPS25	6	49	-0.402826	0.756375	13.3566	-2.60657	0.0116459	0.368664	-2.80878	No	Not significant
SRC;YES1	9	90	-0.379737	0.768578	14.1441	-2.62046	0.0101346	0.368664	-2.70833	No	Not significant
LNPEP	9	80	0.376059	1.29779	13.2716	2.62899	0.0100519	0.368664	-2.69835	No	Not significant
SEC23B	11	84	0.375711	1.29748	13.9423	2.55889	0.012045	0.368664	-2.8556	No	Not significant
HSPA12A;HSPA12B	11	90	-0.370074	0.773743	15.3466	-2.59671	0.0107866	0.368664	-2.77086	No	Not significant
LAMC1	11	91	0.366481	1.2892	17.6394	2.56544	0.0117292	0.368664	-2.83774	No	Not significant
HSPA4L	10	90	-0.363703	0.777167	14.7298	-2.61045	0.0104027	0.368664	-2.73435	No	Not significant
RPS14	11	90	0.343839	1.26913	17.0009	2.6	0.0106902	0.368664	-2.76373	No	Not significant
TMED9	11	90	0.341105	1.26673	15.9635	2.58317	0.0111919	0.368664	-2.80013	No	Not significant
AGPS	10	89	-0.324794	0.798412	14.2904	-2.55814	0.0120066	0.368664	-2.84651	No	Not significant
RPL13A	11	91	0.323185	1.25109	16.0599	2.6054	0.0105202	0.368664	-2.75143	No	Not significant
SRP54	11	90	0.322902	1.25084	14.0622	2.63751	0.00964434	0.368664	-2.68188	No	Not significant
IBA57	11	90	-0.315217	0.80373	16.2523	-2.60929	0.0104221	0.368664	-2.74356	No	Not significant
DPM3	11	91	0.289899	1.22255	14.7842	2.63303	0.00975145	0.368664	-2.69109	No	Not significant
WIPF2	10	86	-0.26751	0.830752	14.1656	-2.62766	0.00997867	0.368664	-2.70005	No	Not significant
DPM1	11	89	0.236151	1.17785	14.2636	2.5625	0.0118515	0.368664	-2.84509	No	Not significant
UFL1	11	91	0.231293	1.17389	16.6097	2.67234	0.00874505	0.368664	-2.60429	No	Not significant
SMARCA5	11	89	0.349419	1.27405	14.483	2.5522	0.0121853	0.370313	-2.86708	No	Not significant
PIGR	11	90	0.696524	1.6206	14.988	2.54009	0.0125784	0.372889	-2.89256	No	Not significant
VWF	11	91	0.659867	1.57994	14.6791	2.53624	0.0126942	0.372889	-2.90024	No	Not significant
HLA-DRB3;HLA-DRB5	11	91	0.632462	1.55021	15.5414	2.53797	0.0126353	0.372889	-2.89656	No	Not significant
SMARCC2	10	87	0.538681	1.45264	13.0354	2.5381	0.0127052	0.372889	-2.88994	No	Not significant
NDUFS2	11	90	-0.388215	0.764074	17.4993	-2.54389	0.0124461	0.372889	-2.88428	No	Not significant
EMILIN1	11	91	0.529353	1.44328	18.9382	2.52716	0.0130028	0.379028	-2.91932	No	Not significant
ZYX	11	91	0.437679	1.35442	16.7662	2.5179	0.0133289	0.383736	-2.93888	No	Not significant
RPS13	11	91	0.397082	1.31684	15.6879	2.51749	0.0133435	0.383736	-2.93975	No	Not significant
CHDH	11	91	-0.667045	0.629795	16.4351	-2.51497	0.0134381	0.383882	-2.94524	No	Not significant
DDC	9	85	-0.842384	0.557721	17.1526	-2.49951	0.0141372	0.394882	-2.96391	No	Not significant
PLEKHO2	11	91	0.480645	1.39537	14.9315	2.49666	0.014106	0.394882	-2.98359	No	Not significant
ICOSLG	8	82	-0.420699	0.747062	12.3608	-2.49992	0.0141918	0.394882	-2.95977	No	Not significant
NIT1	11	90	-0.409	0.753145	15.2838	-2.49784	0.0140762	0.394882	-2.9815	No	Not significant
FBLN5	11	91	1.04238	2.05963	15.628	2.48992	0.0143642	0.397102	-2.99782	No	Not significant
CENPV	8	70	-0.62229	0.649639	12.695	-2.49614	0.014613	0.401388	-2.97704	No	Not significant
RPS6	11	91	0.28512	1.21851	17.0875	2.47219	0.015049	0.410733	-3.0346	No	Not significant
ITIH1	11	89	0.587479	1.50262	14.9589	2.46662	0.0153096	0.413633	-3.04712	No	Not significant
PML	11	91	0.39581	1.31568	16.0409	2.46234	0.0154449	0.413633	-3.05503	No	Not significant
CAPRIN1	7	74	-0.311085	0.806036	13.311	-2.47513	0.0153512	0.413633	-3.01337	No	Not significant
PDCD4	11	91	0.429775	1.34702	15.6507	2.45908	0.0155777	0.4146	-3.06176	No	Not significant
KRT7;KRT72	8	71	1.1145	2.16521	13.523	2.46497	0.0158224	0.415373	-3.03751	No	Not significant
FCGR1A	9	68	0.863338	1.81924	14.3866	2.46452	0.0158957	0.415373	-3.04603	No	Not significant
EEA1	11	90	0.214982	1.16069	14.0999	2.45174	0.0158976	0.415373	-3.0773	No	Not significant
LMNB1;LMNB2	11	91	0.42313	1.34083	15.3274	2.44509	0.0161603	0.419678	-3.09063	No	Not significant
MSR1	9	48	0.789539	1.72852	12.3486	2.45938	0.0168793	0.42297	-3.07723	No	Not significant
FOLR2	10	81	0.694737	1.61859	14.345	2.43455	0.0168233	0.42297	-3.10594	No	Not significant
NDUFB6	9	84	-0.5562	0.680091	13.9834	-2.43458	0.0167794	0.42297	-3.09518	No	Not significant
PDK1	10	76	0.528567	1.4425	13.6882	2.43582	0.0168773	0.42297	-3.10589	No	Not significant
NID1	11	91	0.33145	1.25828	17.7089	2.43348	0.0166581	0.42297	-3.11445	No	Not significant
RPL18	11	91	0.311201	1.24074	16.7963	2.42852	0.0168752	0.42297	-3.12461	No	Not significant
ANPEP	11	91	-0.698782	0.616092	18.7872	-2.41253	0.0175967	0.431141	-3.15736	No	Not significant
WDR18	7	51	0.652292	1.57166	14.3994	2.44313	0.0175284	0.431141	-3.10022	No	Not significant
FLNA;FLNB;FLNC	11	91	0.427726	1.34511	16.4042	2.41217	0.0176079	0.431141	-3.15794	No	Not significant
LSM6	11	90	0.236589	1.1782	14.0008	2.41631	0.0174369	0.431141	-3.14984	No	Not significant
RPS25	11	91	0.471588	1.38664	18.5049	2.40946	0.0177319	0.431711	-3.16344	No	Not significant
CALD1	11	91	0.429658	1.34691	17.2606	2.4038	0.017994	0.435617	-3.17493	No	Not significant
RETSAT	9	88	-0.516919	0.698863	14.0257	-2.39819	0.0183506	0.437277	-3.1653	No	Not significant
ATP6V0A4	9	80	-0.461977	0.725991	13.4524	-2.40314	0.0182821	0.437277	-3.15919	No	Not significant
H2AC19;H2AC20;H2AC6;H2AC8;H2AW	11	91	0.422223	1.33999	20.6758	2.39582	0.0183687	0.437277	-3.19107	No	Not significant
GCLC	9	86	-0.368348	0.774669	14.3194	-2.3946	0.0185577	0.439337	-3.17314	No	Not significant
IGHV3-13	6	48	0.905889	1.8737	12.3061	2.42059	0.0187755	0.439633	-3.1508	No	Not significant
HLA-DQA1	8	65	0.865409	1.82186	12.2734	2.40355	0.0187147	0.439633	-3.16087	No	Not significant
HGD	10	87	-0.515837	0.699387	14.0351	-2.37851	0.0193044	0.449561	-3.2153	No	Not significant
AKR7A3	10	88	-0.776087	0.583949	16.5596	-2.37581	0.0194201	0.449811	-3.22034	No	Not significant
IGHV3-7;IGHV3-74	11	89	0.761491	1.69524	15.7281	2.36521	0.0199146	0.453905	-3.25323	No	Not significant
IL16	11	88	0.533266	1.4472	15.3615	2.36701	0.0198424	0.453905	-3.24991	No	Not significant
PIR	9	72	-0.387893	0.764245	12.9919	-2.37613	0.0197954	0.453905	-3.21597	No	Not significant
CTNNA1;CTNNA3	8	77	-0.545618	0.685098	13.1871	-2.36252	0.0203824	0.45727	-3.23069	No	Not significant
COBLL1	10	73	-0.388855	0.763735	12.6199	-2.36639	0.0202334	0.45727	-3.24452	No	Not significant
CCDC50	11	90	0.330031	1.25704	13.6146	2.35645	0.0203409	0.45727	-3.2703	No	Not significant
SIGLEC1	10	72	0.717817	1.64469	13.581	2.35756	0.0207263	0.460166	-3.26235	No	Not significant
PAFAH2	6	70	-0.40496	0.755257	13.8974	-2.36154	0.0206918	0.460166	-3.22997	No	Not significant
ATP5MG	11	89	-0.323557	0.799097	16.4877	-2.34671	0.0208703	0.460976	-3.28987	No	Not significant
BMP2K	11	88	0.318964	1.24743	14.1318	2.34198	0.0211426	0.462225	-3.29949	No	Not significant
PMVK	10	84	-0.29332	0.816022	14.7765	-2.34416	0.0211292	0.462225	-3.28372	No	Not significant
GAR1	8	68	0.675964	1.59766	13.1047	2.34663	0.0214898	0.462687	-3.26602	No	Not significant
HMGCS2	7	79	-0.657723	0.633878	13.9061	-2.33721	0.0217036	0.462687	-3.2703	No	Not significant
ALDH1L2	11	88	0.503258	1.41741	14.6465	2.3321	0.0216835	0.462687	-3.31909	No	Not significant
SLC9A3R2	11	90	-0.338452	0.790889	15.5243	-2.33174	0.021659	0.462687	-3.31923	No	Not significant
SMAP2	10	81	0.337594	1.26365	13.5253	2.33993	0.0214241	0.462687	-3.29294	No	Not significant
ARL2	10	88	-0.247287	0.842479	15.3588	-2.32815	0.0219162	0.464905	-3.31371	No	Not significant
HSP90AB1;HSP90B1	11	91	0.381434	1.30264	15.6387	2.32	0.0222924	0.470555	-3.34212	No	Not significant
ENY2	8	61	-0.511466	0.701509	13.4066	-2.33031	0.0226344	0.473114	-3.30089	No	Not significant
CCT6A;CCT6B	8	78	-0.491376	0.711347	14.358	-2.32069	0.0226134	0.473114	-3.30888	No	Not significant
IGHV3OR16-9	11	91	0.834072	1.78271	14.9088	2.3026	0.0232966	0.477637	-3.37629	No	Not significant
USH1C	8	75	-0.388489	0.763929	14.7552	-2.31022	0.0232967	0.477637	-3.32981	No	Not significant
RPL29	11	91	0.360731	1.28408	16.1563	2.30297	0.0232691	0.477637	-3.37545	No	Not significant
RABL6	10	90	-0.245901	0.843289	16.1907	-2.30539	0.0231678	0.477637	-3.3573	No	Not significant
CBR1	11	91	-0.378698	0.769131	16.643	-2.29515	0.02373	0.481911	-3.39068	No	Not significant
SEC24A	9	79	0.31437	1.24347	14.3518	2.30157	0.0236656	0.481911	-3.35516	No	Not significant
COL15A1	11	91	0.449722	1.36578	16.9163	2.29038	0.0240157	0.485412	-3.39996	No	Not significant
RPLP0	11	91	0.290409	1.22299	17.1037	2.28845	0.024132	0.485472	-3.40371	No	Not significant
MFAP5	8	57	0.882354	1.84338	12.8922	2.28841	0.0252844	0.488034	-3.38046	No	Not significant
TUBA3E	11	90	0.74383	1.67462	15.7908	2.27578	0.0249334	0.488034	-3.42849	No	Not significant
DDAH1	11	88	-0.532934	0.691148	14.5225	-2.27213	0.0252024	0.488034	-3.43584	No	Not significant
WIPF1	11	91	0.444245	1.3606	15.7858	2.27138	0.0251815	0.488034	-3.4367	No	Not significant
CAPZA1	11	91	0.369564	1.29196	14.6779	2.27878	0.0247213	0.488034	-3.42242	No	Not significant
RPL30	11	91	0.330517	1.25746	17.3218	2.27079	0.0252184	0.488034	-3.43784	No	Not significant
PLEKHA6	9	80	-0.302629	0.810774	13.5582	-2.28186	0.0248266	0.488034	-3.3919	No	Not significant
SON	11	90	0.27321	1.20849	14.3702	2.28329	0.0244648	0.488034	-3.41386	No	Not significant
EPS15	11	90	0.258703	1.1964	13.754	2.27155	0.0251909	0.488034	-3.43653	No	Not significant
CPA3	10	74	1.1524	2.22283	14.225	2.22468	0.0287275	0.488096	-3.51369	No	Not significant
IGHV4-30-2	11	85	0.85851	1.81316	12.0574	2.21827	0.0288496	0.488096	-3.53868	No	Not significant
EFEMP1	11	91	0.713692	1.64	16.66	2.23454	0.0275909	0.488096	-3.50728	No	Not significant
IGHG1;IGHG3	11	90	0.677655	1.59954	17.6241	2.2373	0.0274252	0.488096	-3.50216	No	Not significant
ICAM3	11	83	0.675354	1.59699	15.2189	2.2149	0.0291368	0.488096	-3.54522	No	Not significant
SDC1	8	70	-0.6313	0.645594	13.5922	-2.26527	0.0262069	0.488096	-3.41494	No	Not significant
HLA-DQB1	9	67	0.617928	1.53467	14.5279	2.24565	0.0275648	0.488096	-3.46368	No	Not significant
TUBA1C;TUBA4A;TUBA4B;TUBA8	10	82	0.567109	1.48155	11.9588	2.22839	0.0282437	0.488096	-3.50519	No	Not significant
TGM2	11	91	0.563646	1.478	17.3702	2.24802	0.0266892	0.488096	-3.48162	No	Not significant
CFHR5	9	74	0.54653	1.46057	13.585	2.21895	0.0291612	0.488096	-3.51015	No	Not significant
ACADM	11	91	-0.50936	0.702534	17.1996	-2.2274	0.0280761	0.488096	-3.52077	No	Not significant
PIP4K2A	11	89	0.508806	1.42287	12.6792	2.24085	0.0272081	0.488096	-3.49554	No	Not significant
KLC2	8	75	-0.476974	0.718483	11.8839	-2.2286	0.0284769	0.488096	-3.47911	No	Not significant
MYO1G	10	79	0.465163	1.38047	14.0424	2.22978	0.0282235	0.488096	-3.50312	No	Not significant
LDHB	11	91	-0.461505	0.726228	17.8843	-2.24769	0.0267047	0.488096	-3.48214	No	Not significant
SAMHD1	11	91	0.454252	1.37007	17.535	2.23858	0.0273118	0.488096	-3.4995	No	Not significant
FMNL1	10	86	0.441024	1.35757	14.5935	2.21734	0.02891	0.488096	-3.52499	No	Not significant
PSMB2	11	91	0.407826	1.32668	15.737	2.21222	0.0291363	0.488096	-3.54937	No	Not significant
CNOT6L	11	68	0.397903	1.31759	11.9627	2.23371	0.0282561	0.488096	-3.51194	No	Not significant
AHCY	11	91	-0.393162	0.761459	17.2302	-2.2621	0.0257688	0.488096	-3.45455	No	Not significant
LRRFIP2	9	67	-0.367533	0.775107	12.4382	-2.24277	0.0277469	0.488096	-3.46876	No	Not significant
HSPA6	11	91	-0.360876	0.778692	15.9372	-2.25714	0.0260879	0.488096	-3.46407	No	Not significant
ERO1A	11	89	0.359578	1.28305	14.5217	2.21721	0.0288263	0.488096	-3.54017	No	Not significant
GNA11;GNA14	9	83	0.355433	1.27937	13.5814	2.26895	0.0255566	0.488096	-3.41517	No	Not significant
PALM3	8	82	-0.341853	0.789027	14.763	-2.235	0.027835	0.488096	-3.46521	No	Not significant
UBA7	11	89	0.33229	1.25901	13.8402	2.21965	0.0286545	0.488096	-3.53556	No	Not significant
SEC63	8	50	0.326314	1.25381	13.0967	2.2643	0.0271765	0.488096	-3.42857	No	Not significant
PLEC	11	91	0.307037	1.23716	18.9098	2.23299	0.0276901	0.488096	-3.51012	No	Not significant
RPL9P9	10	89	0.303804	1.2344	14.6213	2.21121	0.0292743	0.488096	-3.53593	No	Not significant
VAPB	11	88	0.291473	1.22389	13.7553	2.21911	0.0287143	0.488096	-3.53668	No	Not significant
RPL11	11	91	0.268276	1.20437	17.1161	2.24455	0.0269128	0.488096	-3.48814	No	Not significant
PACSIN2	10	86	-0.251153	0.840224	14.1057	-2.25017	0.0266717	0.488096	-3.46349	No	Not significant
RPL7	11	91	0.232185	1.17461	17.6003	2.24007	0.0272116	0.488096	-3.49667	No	Not significant
TPR	11	90	0.231807	1.1743	14.7616	2.2177	0.0287699	0.488096	-3.53915	No	Not significant
ALDH18A1	11	89	0.224714	1.16855	14.6883	2.22221	0.0284755	0.488096	-3.53073	No	Not significant
RCC1	10	84	0.337429	1.2635	14.5572	2.20797	0.0296252	0.492031	-3.54267	No	Not significant
SYNGR2	11	85	0.4895	1.40396	13.6625	2.20456	0.0298296	0.493513	-3.56439	No	Not significant
IGLV3-21	11	73	0.922446	1.89533	11.7796	2.20107	0.0304165	0.498005	-3.5721	No	Not significant
FTH1	11	90	-0.646409	0.638868	15.526	-2.1821	0.0313796	0.498005	-3.60586	No	Not significant
RNF123	6	66	0.559491	1.47375	12.7189	2.20057	0.0308826	0.498005	-3.51289	No	Not significant
PEBP1	11	91	-0.507505	0.703438	17.3988	-2.18479	0.0311501	0.498005	-3.60074	No	Not significant
NAPRT	11	90	-0.414313	0.750377	16.5698	-2.194	0.0304812	0.498005	-3.58362	No	Not significant
LXN	11	88	0.411717	1.33027	13.58	2.1848	0.0312159	0.498005	-3.60091	No	Not significant
TXN	11	89	-0.411486	0.751849	14.9341	-2.18634	0.031075	0.498005	-3.59795	No	Not significant
PDIA6	11	91	0.257674	1.19555	17.4889	2.18531	0.0311085	0.498005	-3.59975	No	Not significant
KLC4	10	89	-0.257435	0.836574	14.2874	-2.19639	0.0303489	0.498005	-3.56338	No	Not significant
EIF5	11	91	0.214177	1.16004	16.0061	2.18314	0.0312718	0.498005	-3.60377	No	Not significant
VARS1	11	91	0.181621	1.13416	16.979	2.19203	0.030605	0.498005	-3.58721	No	Not significant
LDHA;LDHB	10	58	-0.639832	0.641788	14.3056	-2.19363	0.0315948	0.49957	-3.57404	No	Not significant
ALDH1L1	11	91	-0.642208	0.640731	17.6274	-2.17054	0.0322457	0.500626	-3.62724	No	Not significant
DERL1	10	91	0.42483	1.34241	13.7829	2.17175	0.0321684	0.500626	-3.60849	No	Not significant
ANXA1	11	91	0.395361	1.31527	16.9928	2.17184	0.0321383	0.500626	-3.62475	No	Not significant
SEC61B	11	90	0.280689	1.21477	15.3616	2.17527	0.0318953	0.500626	-3.61844	No	Not significant
UBTF	11	90	0.241005	1.18182	14.9851	2.17336	0.0320429	0.500626	-3.62199	No	Not significant
PICALM	11	90	0.220756	1.16534	15.0159	2.16914	0.0323704	0.500748	-3.62979	No	Not significant
ADPRS	11	88	-0.311838	0.805615	13.0302	-2.16644	0.0326274	0.501105	-3.63486	No	Not significant
RAB11FIP5	10	86	-0.262659	0.83355	13.5455	-2.16838	0.0325481	0.501105	-3.61515	No	Not significant
SMC3	11	90	0.248788	1.18821	14.6095	2.16369	0.0327974	0.501918	-3.63983	No	Not significant
TWF1	11	89	-0.237408	0.848268	13.6237	-2.16243	0.0329199	0.501999	-3.6422	No	Not significant
NMNAT3	8	65	-0.275737	0.826028	14.2309	-2.17051	0.0331293	0.503401	-3.58554	No	Not significant
TPD52L1	6	57	0.393555	1.31363	12.1069	2.16587	0.0339902	0.507484	-3.57608	No	Not significant
EPS8L2	11	89	-0.297427	0.813702	16.9168	-2.15465	0.0335406	0.507484	-3.65651	No	Not significant
PRPF8	11	89	0.283131	1.21683	14.2078	2.15131	0.0338104	0.507484	-3.66264	No	Not significant
CNOT1	11	89	0.257365	1.19529	14.3779	2.15269	0.0336991	0.507484	-3.66012	No	Not significant
MTDH	11	91	0.22856	1.17167	16.2553	2.14922	0.0339341	0.507484	-3.66641	No	Not significant
LYN	10	88	0.530328	1.44426	13.6928	2.14504	0.0343765	0.507943	-3.65743	No	Not significant
RAB12	10	83	0.339234	1.26508	12.238	2.14832	0.0342287	0.507943	-3.65182	No	Not significant
H4-16	11	91	0.312986	1.24228	22.642	2.14411	0.0343521	0.507943	-3.67578	No	Not significant
UGT1A9	9	77	-0.550101	0.682972	13.6932	-2.14509	0.0347074	0.5103	-3.64221	No	Not significant
PHGDH	11	91	-0.433247	0.740593	17.8081	-2.1373	0.034915	0.5103	-3.68821	No	Not significant
BAZ1B	6	50	0.386059	1.30682	12.9926	2.15729	0.0351315	0.5103	-3.59504	No	Not significant
PEX6	6	61	-0.282035	0.82243	13.381	-2.15041	0.0350239	0.5103	-3.59912	No	Not significant
RPS8	11	91	0.229687	1.17258	18.1447	2.13709	0.0349327	0.5103	-3.68859	No	Not significant
GRB2	11	91	0.287649	1.22065	16.0316	2.1317	0.0353849	0.512244	-3.69842	No	Not significant
CALB1	10	87	-0.854604	0.553017	17.8137	-2.12944	0.035703	0.513383	-3.68559	No	Not significant
ISG20	6	47	0.707567	1.63305	13.1813	2.14049	0.0367815	0.513383	-3.62481	No	Not significant
NGFR	6	64	0.686601	1.60949	11.4929	2.13811	0.0359074	0.513383	-3.61791	No	Not significant
ALDH2	11	91	-0.496032	0.709054	19.3564	-2.11604	0.0367264	0.513383	-3.72683	No	Not significant
MCAT	9	88	-0.462602	0.725676	13.6708	-2.12083	0.0364352	0.513383	-3.68361	No	Not significant
IDUA	6	55	0.43436	1.35131	14.6237	2.14332	0.0359494	0.513383	-3.61422	No	Not significant
GIMAP1	11	80	0.410021	1.3287	14.1352	2.12746	0.0360273	0.513383	-3.70624	No	Not significant
L3HYPDH	10	90	-0.394869	0.760558	13.9498	-2.11875	0.0365376	0.513383	-3.70449	No	Not significant
ELMO1	9	63	0.360318	1.28371	12.8419	2.13214	0.03631	0.513383	-3.66734	No	Not significant
FRMD8	9	78	0.322683	1.25065	13.6439	2.12262	0.03656	0.513383	-3.68159	No	Not significant
EIF3E	11	89	0.23079	1.17348	13.8217	2.12401	0.0360851	0.513383	-3.71241	No	Not significant
DIS3	11	86	0.344478	1.26969	13.1363	2.11398	0.0370274	0.515138	-3.73053	No	Not significant
IGKV2-30	11	74	0.533076	1.44701	13.1461	2.11386	0.037397	0.517909	-3.73076	No	Not significant
RPL32	9	84	0.461327	1.37681	11.6346	2.11017	0.0374683	0.517909	-3.70275	No	Not significant
IGHG2;IGHG3;IGHG4	11	91	0.675317	1.59695	17.9545	2.10369	0.0378218	0.518181	-3.74916	No	Not significant
CORO1A	11	91	0.556983	1.47119	16.2851	2.09731	0.0383957	0.518181	-3.76063	No	Not significant
SERPINE2	7	76	0.418862	1.33687	12.4492	2.10634	0.0381207	0.518181	-3.67827	No	Not significant
GRK2;GRK3	11	91	0.398121	1.31779	15.2478	2.1014	0.0380201	0.518181	-3.75321	No	Not significant
LIN7C	11	89	-0.283821	0.821413	14.5963	-2.10025	0.0381708	0.518181	-3.75524	No	Not significant
NAXD	11	91	-0.266048	0.831594	15.4735	-2.09657	0.0384554	0.518181	-3.76188	No	Not significant
CD2BP2	11	89	0.253194	1.19184	14.0246	2.09892	0.0382902	0.518181	-3.75762	No	Not significant
ACIN1	11	90	0.249385	1.1887	14.8896	2.09807	0.0383432	0.518181	-3.75916	No	Not significant
IGLC7	11	91	0.608414	1.52458	15.1351	2.09313	0.0387745	0.520134	-3.7681	No	Not significant
CNN2	10	82	0.341691	1.26724	14.7461	2.09382	0.0389646	0.520134	-3.7491	No	Not significant
TBK1	10	78	0.235027	1.17693	12.6481	2.09615	0.0388727	0.520134	-3.74513	No	Not significant
APEH	11	91	-0.325888	0.797807	16.1053	-2.08833	0.0392078	0.521755	-3.77662	No	Not significant
PRG2	9	69	1.17465	2.25738	14.8035	2.08495	0.0402712	0.523575	-3.74821	No	Not significant
ECHDC2	11	91	-0.683653	0.622587	17.114	-2.07401	0.040553	0.523575	-3.80218	No	Not significant
SGTA	10	84	-0.330666	0.795169	13.0041	-2.0775	0.0404222	0.523575	-3.77774	No	Not significant
RSL1D1	11	88	0.307141	1.23725	13.216	2.08149	0.0399153	0.523575	-3.78872	No	Not significant
CDK5RAP3	10	88	0.274185	1.20931	13.5773	2.08234	0.0398619	0.523575	-3.76919	No	Not significant
SLAIN2	10	82	0.274051	1.2092	13.0104	2.07442	0.0407715	0.523575	-3.78317	No	Not significant
EML3	11	88	0.271705	1.20723	14.2304	2.07255	0.040758	0.523575	-3.80458	No	Not significant
CYFIP1	11	91	0.260957	1.19827	16.7869	2.07387	0.0405597	0.523575	-3.80237	No	Not significant
MRPL13	8	81	-0.256179	0.837302	14.0949	-2.0852	0.0398485	0.523575	-3.72908	No	Not significant
CROCC	10	84	0.250709	1.18979	13.6481	2.07602	0.040562	0.523575	-3.78033	No	Not significant
FAM98C	8	85	-0.240888	0.846224	13.0874	-2.07437	0.0407473	0.523575	-3.74702	No	Not significant
PLCG2	11	89	0.213546	1.15953	14.4713	2.07174	0.0408108	0.523575	-3.80607	No	Not significant
NDUFS7	11	91	-0.386167	0.76516	15.3585	-2.06635	0.0412775	0.527983	-3.81569	No	Not significant
ALDH6A1	11	91	-0.649189	0.637638	18.9715	-2.05351	0.0425374	0.528667	-3.83841	No	Not significant
PFKL;PFKP	7	71	-0.631707	0.645412	12.0809	-2.06374	0.0422933	0.528667	-3.75037	No	Not significant
DCXR	11	91	-0.596617	0.661303	18.5636	-2.05074	0.0428116	0.528667	-3.84328	No	Not significant
PCCB	11	91	-0.53078	0.692181	18.79	-2.05617	0.0422731	0.528667	-3.83371	No	Not significant
APBB2	7	60	0.476758	1.39161	10.8791	2.06994	0.0421982	0.528667	-3.74296	No	Not significant
PDXK	10	87	-0.476145	0.718896	14.135	-2.05473	0.0425448	0.528667	-3.81755	No	Not significant
COMTD1	9	77	-0.401901	0.75686	13.5538	-2.05584	0.0427578	0.528667	-3.79732	No	Not significant
GOLM2	8	68	-0.354523	0.782128	13.1498	-2.06793	0.0419577	0.528667	-3.76026	No	Not significant
APMAP	11	89	0.271624	1.20717	15.9933	2.06477	0.0414796	0.528667	-3.8184	No	Not significant
RNF14	9	75	0.239324	1.18044	13.3872	2.06224	0.0421993	0.528667	-3.78651	No	Not significant
RPS16	11	91	0.22663	1.1701	16.634	2.05068	0.0428108	0.528667	-3.84333	No	Not significant
SEC22B	11	91	0.184937	1.13677	16.0435	2.06245	0.0416547	0.528667	-3.82258	No	Not significant
KRT7	11	91	0.655712	1.57539	18.2021	2.04685	0.0431992	0.530397	-3.8501	No	Not significant
GTF2I	9	75	0.24644	1.18628	14.8444	2.0529	0.0431176	0.530397	-3.80243	No	Not significant
BCL2L13	6	53	-0.779216	0.582683	12.6873	-2.04703	0.0449845	0.53263	-3.76889	No	Not significant
GGT1	11	90	-0.578699	0.669567	19.8975	-2.03126	0.044809	0.53263	-3.87727	No	Not significant
CTNNA2	6	60	0.557954	1.47218	11.8626	2.04108	0.0451213	0.53263	-3.7752	No	Not significant
SLC27A2	9	88	-0.46184	0.72606	14.9397	-2.03408	0.0446197	0.53263	-3.83399	No	Not significant
UBAC1	8	75	0.429463	1.34673	13.639	2.03942	0.0445101	0.53263	-3.80696	No	Not significant
PEF1	8	80	0.42448	1.34209	13.7854	2.04228	0.0440469	0.53263	-3.80169	No	Not significant
GTF2A1	11	85	0.423859	1.34151	12.5156	2.03362	0.0446936	0.53263	-3.87274	No	Not significant
SYMPK	8	67	0.387423	1.30805	11.7971	2.0525	0.043515	0.53263	-3.78619	No	Not significant
H2AZ1;H2AZ2	11	91	0.376332	1.29804	15.0945	2.03582	0.0443079	0.53263	-3.86933	No	Not significant
EPPK1;PLEC	10	88	0.33459	1.26102	14.151	2.03212	0.0447907	0.53263	-3.8566	No	Not significant
SBF1	7	66	0.333618	1.26017	13.3306	2.04362	0.044499	0.53263	-3.78423	No	Not significant
RPSA	11	91	0.272291	1.20772	18.3926	2.03153	0.0447495	0.53263	-3.87682	No	Not significant
LRRC59	11	90	0.250497	1.18962	15.7874	2.02861	0.0450759	0.53263	-3.88182	No	Not significant
PCYT1A	11	91	0.20606	1.15353	15.5581	2.03917	0.0439665	0.53263	-3.86348	No	Not significant
SPTB;SPTBN1	7	68	-0.367664	0.775037	13.4229	-2.03223	0.0455743	0.533579	-3.80226	No	Not significant
FKBP4	10	87	-0.243136	0.844907	14.4469	-2.02483	0.0455753	0.533579	-3.8691	No	Not significant
TCERG1	11	91	0.235963	1.17769	14.8341	2.02571	0.045353	0.533579	-3.88694	No	Not significant
FBLN2	10	79	0.652043	1.57139	13.4994	2.00266	0.0481966	0.535032	-3.90653	No	Not significant
SPCS3	10	72	0.649567	1.5687	15.1575	2.01019	0.0476278	0.535032	-3.89336	No	Not significant
ANK1;ANK2;ANK3	8	78	-0.583326	0.667423	13.3486	-2.00785	0.0477337	0.535032	-3.85905	No	Not significant
H2AC19;H2AC20	10	82	0.570601	1.48514	11.8025	2.02365	0.0458516	0.535032	-3.87101	No	Not significant
CTSH	9	80	-0.496479	0.708834	13.3302	-2.01163	0.0472232	0.535032	-3.87208	No	Not significant
GIMAP5	11	87	0.481463	1.39616	13.7686	2.01748	0.0463303	0.535032	-3.90093	No	Not significant
FBLN1	11	91	0.473863	1.38882	16.1697	2.01195	0.0468163	0.535032	-3.91083	No	Not significant
MT-ATP6	9	81	-0.38476	0.765906	14.0337	-2.00331	0.0480836	0.535032	-3.88593	No	Not significant
SFXN1	11	91	-0.363565	0.777242	17.5581	-2.00214	0.0478711	0.535032	-3.92768	No	Not significant
HCLS1	11	87	0.355426	1.27936	14.8085	2.01335	0.0467619	0.535032	-3.90798	No	Not significant
SEPTIN7	11	90	0.285593	1.21891	14.1352	2.00679	0.0473901	0.535032	-3.91958	No	Not significant
MAN2A1;MAN2A2	10	70	0.284415	1.21792	12.6475	2.0189	0.0467617	0.535032	-3.87841	No	Not significant
MTHFD1L	10	89	0.28347	1.21712	14.491	2.0141	0.046656	0.535032	-3.88754	No	Not significant
RPL5	11	91	0.272151	1.20761	16.226	2.0126	0.0467389	0.535032	-3.90965	No	Not significant
NPM1	11	88	0.264487	1.20121	13.4684	2.00054	0.0481237	0.535032	-3.93013	No	Not significant
TMX1	11	89	0.256569	1.19463	15.5625	2.00487	0.0476247	0.535032	-3.92279	No	Not significant
ILF2	11	91	0.252563	1.19132	17.339	2.01386	0.0466038	0.535032	-3.90747	No	Not significant
PRKDC	11	91	0.206296	1.15372	17.1678	2.00928	0.047096	0.535032	-3.91539	No	Not significant
BORCS6	9	85	0.192064	1.1424	14.3187	2.00385	0.0479019	0.535032	-3.88503	No	Not significant
LARP1	10	87	0.155397	1.11373	14.6114	2.01269	0.0468604	0.535032	-3.88986	No	Not significant
LTBP2	11	88	0.748638	1.68021	14.1703	1.98942	0.0493641	0.536866	-3.9492	No	Not significant
TNXB	11	91	0.638407	1.55661	16.6597	1.99039	0.0491775	0.536866	-3.94787	No	Not significant
MAPK14	8	80	0.509044	1.42311	13.2998	1.99604	0.0489595	0.536866	-3.87831	No	Not significant
ATP1A1;ATP1A2;ATP1A3;ATP1A4	10	89	-0.462645	0.725655	14.3479	-1.99676	0.048548	0.536866	-3.9171	No	Not significant
LRP1	11	91	0.344136	1.26939	15.736	1.99359	0.0488134	0.536866	-3.94235	No	Not significant
LGALS8	10	82	-0.232833	0.850962	13.2194	-1.99498	0.0489381	0.536866	-3.91963	No	Not significant
DDX23	11	91	0.209978	1.15667	15.3206	1.98975	0.0492409	0.536866	-3.9489	No	Not significant
EIF3C	11	91	0.155544	1.11384	15.9258	1.9911	0.0490908	0.536866	-3.94661	No	Not significant
CA2	11	91	-0.575051	0.671263	17.4755	-1.98371	0.0499295	0.537762	-3.95928	No	Not significant
CRYL1	11	89	-0.491714	0.71118	17.1474	-1.98084	0.0503075	0.537762	-3.96394	No	Not significant
GSTM3	10	87	-0.470867	0.721531	13.5081	-1.98192	0.0502667	0.537762	-3.94203	No	Not significant
LMNA;LMNB1;LMNB2	11	91	0.445354	1.36165	16.4481	1.97704	0.0506856	0.537762	-3.97059	No	Not significant
RPS7	11	90	0.370348	1.29266	14.8613	1.97709	0.0507015	0.537762	-3.97036	No	Not significant
CPSF3	11	87	0.289974	1.22262	13.7827	1.98465	0.0499202	0.537762	-3.95715	No	Not significant
RPL28	10	89	0.275419	1.21035	13.8878	1.97877	0.0505621	0.537762	-3.9474	No	Not significant
SRP14	11	91	0.274155	1.20929	14.6968	1.97829	0.0505383	0.537762	-3.96844	No	Not significant
MTMR2	7	56	-0.247535	0.842335	13.55	-1.9962	0.0500983	0.537762	-3.86217	No	Not significant
SPTBN1	11	91	-0.219185	0.859051	18.8991	-1.98361	0.049933	0.537762	-3.95939	No	Not significant
C9orf64	9	75	-0.35629	0.781171	12.852	-1.97446	0.051535	0.54391	-3.93364	No	Not significant
MYOF	11	91	0.345659	1.27073	15.8908	1.9705	0.0514366	0.54391	-3.98166	No	Not significant
RPS23	11	90	0.41514	1.33343	15.0559	1.96323	0.0523187	0.547489	-3.99387	No	Not significant
SPECC1	10	66	0.354989	1.27898	14.5454	1.96999	0.0523851	0.547489	-3.95979	No	Not significant
NOP56	11	90	0.213877	1.1598	16.0516	1.96311	0.052327	0.547489	-3.99403	No	Not significant
SSBP1	11	91	0.19348	1.14352	16.1077	1.96526	0.0520487	0.547489	-3.99053	No	Not significant
AGO1;AGO2;AGO3;AGO4	9	79	-0.37791	0.769551	12.8533	-1.96386	0.052629	0.548699	-3.95118	No	Not significant
EPX	10	70	1.11804	2.17052	14.0965	1.95525	0.0539685	0.549669	-3.98471	No	Not significant
FHL2	6	62	0.365922	1.28871	12.0463	1.9679	0.0530363	0.549669	-3.88781	No	Not significant
ANG	10	85	0.339998	1.26575	14.1359	1.95046	0.0540048	0.549669	-3.99429	No	Not significant
NDUFB1	11	91	-0.326482	0.797478	16.7645	-1.95015	0.0538481	0.549669	-4.01597	No	Not significant
SLC3A1	8	80	-0.304905	0.809496	13.749	-1.95711	0.0534299	0.549669	-3.94145	No	Not significant
SF1	11	89	0.294029	1.22606	13.627	1.94998	0.0539216	0.549669	-4.01599	No	Not significant
SLC12A2	7	69	-0.27585	0.825964	13.3485	-1.95799	0.0538028	0.549669	-3.92033	No	Not significant
RPL18A	11	91	0.256074	1.19422	15.8495	1.95487	0.0532803	0.549669	-4.00804	No	Not significant
GNAI3	11	90	0.23792	1.17929	15.4509	1.95377	0.0534381	0.549669	-4.00976	No	Not significant
SRSF1	11	91	0.203005	1.15109	17.6686	1.95682	0.0530472	0.549669	-4.00476	No	Not significant
TUBB4A;TUBB4B	11	89	-0.631341	0.645576	18.0122	-1.94012	0.055132	0.551642	-4.03252	No	Not significant
PRKACB	10	87	0.509785	1.42384	12.6774	1.94418	0.0547178	0.551642	-4.00493	No	Not significant
ARMC10	8	76	0.458492	1.3741	11.0422	1.94323	0.0552561	0.551642	-3.96373	No	Not significant
NUCB2	11	89	0.42698	1.34442	13.7008	1.946	0.0544114	0.551642	-4.02269	No	Not significant
MYH10;MYH14	9	82	0.339186	1.26504	14.3387	1.94479	0.0548187	0.551642	-3.98248	No	Not significant
CRMP1;DPYSL2	9	83	0.319787	1.24815	16.5582	1.94196	0.0551324	0.551642	-3.98713	No	Not significant
MTPN	7	56	0.265886	1.20237	12.8686	1.95514	0.054862	0.551642	-3.92621	No	Not significant
VAV2	8	79	-0.256516	0.837107	12.4505	-1.93942	0.0556148	0.551642	-3.96981	No	Not significant
SWAP70	11	91	0.219328	1.16419	15.1606	1.93776	0.0553623	0.551642	-4.0367	No	Not significant
PSMA3	11	91	0.19649	1.14591	14.7126	1.94238	0.0547932	0.551642	-4.02898	No	Not significant
IARS1	11	91	0.183854	1.13591	16.0317	1.93644	0.0555258	0.551642	-4.0389	No	Not significant
DNAJA1	7	73	-0.425159	0.744757	12.7914	-1.93543	0.0563809	0.554234	-3.95524	No	Not significant
CKMT1B	9	88	0.386617	1.30732	15.4593	1.93138	0.0562935	0.554234	-4.0046	No	Not significant
RPS3	11	91	0.259615	1.19716	16.9853	1.93211	0.056064	0.554234	-4.0461	No	Not significant
CDKN2AIP	9	68	0.229369	1.17232	13.0136	1.93638	0.0563935	0.554234	-3.99511	No	Not significant
HSPA4;HSPA4L;HSPH1	11	91	-0.335633	0.792436	14.638	-1.92809	0.0565683	0.55468	-4.05278	No	Not significant
CTSG	11	90	0.815288	1.75965	15.7232	1.92608	0.0568567	0.556235	-4.05601	No	Not significant
IGKV3D-20	10	88	0.784466	1.72245	15.8871	1.92527	0.0570426	0.556783	-4.03615	No	Not significant
TMEM109	11	91	0.287097	1.22018	18.9045	1.92285	0.0572321	0.557363	-4.06148	No	Not significant
KRT17;KRT19	11	91	0.476626	1.39149	17.6488	1.92056	0.0575291	0.558677	-4.06529	No	Not significant
HK1	11	90	0.247058	1.18678	15.7421	1.91995	0.0576278	0.558677	-4.06611	No	Not significant
ERAP1	11	91	0.402939	1.3222	15.5416	1.91811	0.0578409	0.559477	-4.06934	No	Not significant
CYBRD1	10	91	0.446487	1.36272	16.3277	1.91696	0.0580159	0.559906	-4.05005	No	Not significant
SUCLA2	11	90	-0.30033	0.812066	16.1656	-1.91252	0.0585847	0.564124	-4.07837	No	Not significant
CKB	11	91	-0.387177	0.764624	17.3128	-1.9098	0.058911	0.565995	-4.08301	No	Not significant
COL4A2	11	91	0.298837	1.23015	20.9206	1.90672	0.0593146	0.568598	-4.08809	No	Not significant
RFTN1	11	90	0.360721	1.28407	13.7754	1.9054	0.0595165	0.569259	-4.0901	No	Not significant
TPSAB1;TPSB2	11	77	0.904027	1.87128	14.9242	1.88143	0.0631528	0.569294	-4.12647	No	Not significant
TTN	8	76	0.80358	1.74543	15.9151	1.8901	0.0621209	0.569294	-4.04749	No	Not significant
TPM1	11	91	0.794644	1.73465	15.4611	1.86281	0.0653174	0.569294	-4.15951	No	Not significant
CYP24A1	7	65	-0.772317	0.585477	14.7745	-1.89797	0.0616116	0.569294	-4.01327	No	Not significant
DMD	7	80	0.764345	1.6986	13.1345	1.86691	0.0652141	0.569294	-4.06016	No	Not significant
GATM	11	91	-0.749526	0.594799	19.7634	-1.89315	0.0611229	0.569294	-4.11034	No	Not significant
CD81	7	59	0.691192	1.61462	11.7585	1.91518	0.0596895	0.569294	-3.98737	No	Not significant
C11orf54	11	91	-0.638673	0.642303	17.4717	-1.89704	0.0606017	0.569294	-4.10399	No	Not significant
HLA-DPB1;HLA-DRB1	10	90	0.615647	1.53224	16.8016	1.89845	0.0604688	0.569294	-4.08005	No	Not significant
TKFC	11	91	-0.58856	0.665006	16.7407	-1.8459	0.0677573	0.569294	-4.18659	No	Not significant
YWHAB;YWHAG	9	78	-0.584541	0.666861	14.0993	-1.90307	0.0602717	0.569294	-4.0494	No	Not significant
SBSPON	10	74	0.584364	1.49938	12.6164	1.86264	0.0659354	0.569294	-4.13465	No	Not significant
SFRP1	9	82	0.53671	1.45066	14.9456	1.8567	0.0665265	0.569294	-4.12292	No	Not significant
TBC1D10C	10	74	0.534312	1.44825	12.1097	1.8812	0.0633364	0.569294	-4.10524	No	Not significant
BBOX1	11	90	-0.518196	0.698245	19.1584	-1.86683	0.0647753	0.569294	-4.15284	No	Not significant
PROCR	7	70	0.514922	1.42892	13.1216	1.87223	0.0648847	0.569294	-4.05212	No	Not significant
SHMT1	11	91	-0.507976	0.703208	17.0946	-1.89269	0.061185	0.569294	-4.1111	No	Not significant
SYNE3	6	67	0.497975	1.41223	12.4052	1.90919	0.0600586	0.569294	-3.97545	No	Not significant
AMACR	11	90	-0.494486	0.709814	17.323	-1.89796	0.0605067	0.569294	-4.10232	No	Not significant
TMED5	9	56	0.478227	1.39303	13.7696	1.88945	0.0631732	0.569294	-4.06774	No	Not significant
CTNNBL1	8	65	0.461965	1.37742	11.5639	1.86303	0.0663682	0.569294	-4.08832	No	Not significant
FERMT3	11	90	0.433145	1.35017	14.9125	1.86385	0.0651965	0.569294	-4.15763	No	Not significant
PLLP	8	70	-0.432679	0.740885	12.1378	-1.85439	0.0673646	0.569294	-4.10199	No	Not significant
ALDH7A1	11	91	-0.401883	0.75687	18.0263	-1.86623	0.0648248	0.569294	-4.15397	No	Not significant
GRK2	8	64	-0.399564	0.758087	12.0915	-1.90424	0.0607613	0.569294	-4.02484	No	Not significant
SLC22A11	7	62	-0.398473	0.758661	12.8297	-1.8639	0.0664646	0.569294	-4.06448	No	Not significant
TRAPPC9	11	83	0.394412	1.31441	15.0018	1.88372	0.0626319	0.569294	-4.12413	No	Not significant
LDHD	8	74	-0.388703	0.763816	13.8199	-1.8556	0.0670134	0.569294	-4.10049	No	Not significant
COX6B1	11	91	-0.387353	0.764531	16.8249	-1.86031	0.0656652	0.569294	-4.16349	No	Not significant
ANK2	7	82	-0.382504	0.767105	13.4744	-1.86016	0.066089	0.569294	-4.0703	No	Not significant
EXOSC8	9	73	0.369861	1.29223	11.8975	1.88449	0.0629529	0.569294	-4.07818	No	Not significant
TXNRD2	10	91	-0.337629	0.791341	14.4913	-1.86672	0.0647819	0.569294	-4.13111	No	Not significant
MAP3K7	7	54	-0.331774	0.794559	11.349	-1.88325	0.0642771	0.569294	-4.03559	No	Not significant
C1QBP	10	86	-0.325871	0.797817	12.3851	-1.85791	0.0661816	0.569294	-4.14435	No	Not significant
SH3KBP1	11	89	0.322433	1.25044	14.0937	1.88424	0.0623772	0.569294	-4.12445	No	Not significant
LPCAT1	11	75	0.316898	1.24565	12.6437	1.85643	0.0667354	0.569294	-4.16595	No	Not significant
CUL2	7	57	0.312999	1.24229	11.7985	1.86037	0.0672834	0.569294	-4.06964	No	Not significant
CAT	11	91	-0.309206	0.807086	18.238	-1.85938	0.0657974	0.569294	-4.16498	No	Not significant
RAB6A;RAB6B	10	85	0.305967	1.23625	15.3726	1.85278	0.0669519	0.569294	-4.1523	No	Not significant
FAM162A	9	81	-0.299798	0.812366	12.499	-1.87161	0.0644344	0.569294	-4.09941	No	Not significant
RAB4A;RAB4B	11	89	0.291615	1.22401	14.0089	1.87242	0.0640099	0.569294	-4.14359	No	Not significant
UFSP2	10	77	0.27979	1.21402	12.7163	1.86907	0.064898	0.569294	-4.12504	No	Not significant
TMPO	11	91	0.271956	1.20744	16.9107	1.88137	0.0627161	0.569294	-4.12949	No	Not significant
UGDH	11	91	-0.263039	0.833331	16.8887	-1.85305	0.0667076	0.569294	-4.17512	No	Not significant
TRAPPC3	11	91	0.261317	1.19857	16.0605	1.88942	0.0616182	0.569294	-4.11639	No	Not significant
CPNE1	11	91	0.259577	1.19713	15.3519	1.86642	0.0647976	0.569294	-4.15366	No	Not significant
TJP2	10	89	-0.256892	0.836889	15.2456	-1.86394	0.0652313	0.569294	-4.13524	No	Not significant
ARHGAP35	6	54	-0.245602	0.843464	12.2329	-1.87594	0.0653655	0.569294	-4.0259	No	Not significant
ARHGAP21	6	54	0.232289	1.1747	11.9972	1.85929	0.0677262	0.569294	-4.04994	No	Not significant
UBXN6	9	80	0.220072	1.16479	14.1347	1.85371	0.0670174	0.569294	-4.12728	No	Not significant
ESYT2	11	90	0.219822	1.16459	14.9621	1.87407	0.0637529	0.569294	-4.14113	No	Not significant
USP39	11	87	0.217961	1.16309	13.9907	1.85605	0.0663884	0.569294	-4.1695	No	Not significant
YARS1	10	83	0.214374	1.1602	13.8633	1.85188	0.0671459	0.569294	-4.15336	No	Not significant
PFDN6	10	85	-0.211117	0.863868	13.7336	-1.87813	0.0633638	0.569294	-4.112	No	Not significant
TBCA	11	91	-0.210195	0.86442	16.9054	-1.87827	0.0631423	0.569294	-4.1345	No	Not significant
SPTAN1	11	91	-0.204422	0.867887	18.5473	-1.87606	0.0634485	0.569294	-4.13809	No	Not significant
PABPC4	11	91	0.202983	1.15108	14.6745	1.90024	0.060169	0.569294	-4.09872	No	Not significant
CDC37	11	91	-0.198518	0.871445	16.164	-1.85536	0.0663744	0.569294	-4.17142	No	Not significant
EPS8	9	87	-0.180231	0.882562	13.5048	-1.88418	0.0625017	0.569294	-4.08021	No	Not significant
MAT2B	11	91	-0.179635	0.882926	17.886	-1.85721	0.0661089	0.569294	-4.16846	No	Not significant
MACF1	11	90	0.175494	1.12935	14.9905	1.84677	0.0676482	0.569294	-4.18495	No	Not significant
RAB18	11	91	-0.169376	0.889227	15.9022	-1.85172	0.066901	0.569294	-4.17726	No	Not significant
ATP2B1;ATP2B4	9	65	0.352003	1.27633	11.8517	1.85008	0.0681838	0.569527	-4.13042	No	Not significant
RPL36	11	91	0.237497	1.17895	16.8748	1.84377	0.0680607	0.569527	-4.18993	No	Not significant
NRF1	10	71	0.230187	1.17299	13.9296	1.84878	0.0680462	0.569527	-4.15569	No	Not significant
USP10	11	90	-0.184371	0.880033	14.6233	-1.8401	0.0686306	0.572144	-4.19557	No	Not significant
MAOA	11	91	-0.360687	0.778794	18.3898	-1.83638	0.0691549	0.574153	-4.20168	No	Not significant
GMPR2	10	88	-0.252803	0.839264	14.1381	-1.83635	0.0692735	0.574153	-4.17866	No	Not significant
SCCPDH	11	91	-0.193789	0.874306	16.2878	-1.837	0.0690632	0.574153	-4.20071	No	Not significant
ORM1	10	88	-0.652295	0.636268	15.0444	-1.83392	0.069646	0.575428	-4.18251	No	Not significant
UBE2I	6	71	0.597287	1.51287	15.0447	1.82851	0.0712567	0.575428	-4.09331	No	Not significant
CFHR1;CFHR2	9	87	0.596461	1.512	12.6936	1.82261	0.071418	0.575428	-4.17635	No	Not significant
SMIM24	9	79	-0.584549	0.666858	13.4331	-1.82872	0.0707615	0.575428	-4.16582	No	Not significant
PAFAH1B2	10	88	-0.547559	0.684177	15.2769	-1.82509	0.070978	0.575428	-4.1963	No	Not significant
AOX1	10	89	-0.516337	0.699145	15.3633	-1.82544	0.0708958	0.575428	-4.19594	No	Not significant
DYSF;MYOF	8	69	0.508683	1.42275	11.5609	1.82726	0.0714417	0.575428	-4.14295	No	Not significant
C8G	11	91	0.47555	1.39045	16.729	1.83088	0.0699868	0.575428	-4.21043	No	Not significant
ASPA	10	83	-0.396116	0.759902	13.9664	-1.83185	0.0701118	0.575428	-4.18482	No	Not significant
SP100	10	90	0.311254	1.24079	13.5686	1.82712	0.0706027	0.575428	-4.19345	No	Not significant
EPPK1	10	89	0.305345	1.23571	15.536	1.82741	0.0705874	0.575428	-4.19282	No	Not significant
PSMA2	11	90	0.299125	1.2304	15.2286	1.83128	0.0699461	0.575428	-4.20955	No	Not significant
ARF4	11	90	0.255238	1.19353	16.6084	1.82517	0.0708705	0.575428	-4.21921	No	Not significant
CPSF1	11	89	0.228927	1.17196	14.1744	1.82325	0.0711911	0.575428	-4.22201	No	Not significant
RABL3	10	85	0.228926	1.17196	14.2935	1.83151	0.0700907	0.575428	-4.1857	No	Not significant
BDH2	11	91	-0.423997	0.745357	17.5916	-1.81877	0.0718252	0.577431	-4.22952	No	Not significant
KRT85	8	71	0.872473	1.8308	13.0275	1.81744	0.0728569	0.580111	-4.15794	No	Not significant
PSMB5	8	82	-0.392147	0.761995	13.933	-1.81409	0.0729211	0.580111	-4.16416	No	Not significant
ENTPD5	8	78	-0.384282	0.76616	13.5941	-1.81472	0.0729709	0.580111	-4.1628	No	Not significant
DST	9	74	0.241031	1.18184	12.6681	1.81637	0.0728346	0.580111	-4.18379	No	Not significant
RPS11	11	91	0.209562	1.15634	15.6142	1.81457	0.0724697	0.580111	-4.2361	No	Not significant
ACOT9	11	91	0.144646	1.10546	15.6928	1.81263	0.0727708	0.580111	-4.23915	No	Not significant
SFXN2	9	80	-0.516345	0.699141	14.0384	-1.81238	0.0732326	0.580471	-4.19097	No	Not significant
CC2D1A	11	90	0.173446	1.12775	14.8856	1.8095	0.0732871	0.580471	-4.24382	No	Not significant
COL12A1	11	91	0.538383	1.45234	16.8351	1.80494	0.0739835	0.58068	-4.25121	No	Not significant
CLU	11	91	0.392369	1.31255	17.7569	1.80617	0.0737812	0.58068	-4.24926	No	Not significant
NDUFA1	8	67	-0.336138	0.792159	12.1382	-1.81354	0.0736405	0.58068	-4.16317	No	Not significant
TM9SF1	6	56	-0.320191	0.800964	12.8978	-1.81637	0.073991	0.58068	-4.11098	No	Not significant
TOR1AIP1	11	91	0.203316	1.15134	16.2746	1.80677	0.0736867	0.58068	-4.24832	No	Not significant
MRPL45	8	67	-0.308142	0.807681	14.5599	-1.81022	0.0741586	0.580931	-4.16811	No	Not significant
P3H2	7	69	-0.385039	0.765758	12.6253	-1.80758	0.0745227	0.581967	-4.14784	No	Not significant
NDUFS1	11	91	-0.270278	0.82916	18.0535	-1.79866	0.0749699	0.581967	-4.26097	No	Not significant
GIT1	7	62	-0.265102	0.83214	13.9259	-1.80865	0.0747336	0.581967	-4.14576	No	Not significant
SET	11	87	0.251019	1.19005	13.975	1.79978	0.0749085	0.581967	-4.25827	No	Not significant
CCT7	11	90	-0.154415	0.898496	15.2662	-1.79938	0.074884	0.581967	-4.25962	No	Not significant
LARS2	10	89	0.188145	1.1393	15.4444	1.79442	0.0757344	0.586839	-4.24392	No	Not significant
MAGT1	8	75	0.403903	1.32308	13.3523	1.79603	0.0760417	0.588157	-4.19033	No	Not significant
LTBP4	11	89	0.451722	1.36767	15.0839	1.79031	0.0763766	0.589682	-4.27349	No	Not significant
NPNT	11	91	0.400986	1.32041	15.7704	1.78733	0.0768017	0.590477	-4.27858	No	Not significant
MYH11;MYH14;MYH9	11	91	0.324065	1.25185	16.4464	1.78622	0.0769751	0.590477	-4.28027	No	Not significant
USP9X;USP9Y	8	61	0.241259	1.18202	13.563	1.7933	0.0771773	0.590477	-4.19206	No	Not significant
GFUS	11	89	0.227815	1.17106	15.221	1.78606	0.0770578	0.590477	-4.28003	No	Not significant
PRDX1	11	91	-0.219743	0.858718	18.5442	-1.78784	0.0767121	0.590477	-4.27777	No	Not significant
NUMA1	11	91	0.187162	1.13852	15.7371	1.78419	0.0773063	0.590477	-4.28341	No	Not significant
HLA-DRA	11	85	0.342916	1.26832	15.1607	1.78168	0.0778964	0.590581	-4.28575	No	Not significant
SLC12A4;SLC12A5;SLC12A7	7	77	-0.317063	0.802702	13.6909	-1.78542	0.0777153	0.590581	-4.18061	No	Not significant
AXL	9	46	0.308743	1.23863	12.6482	1.79461	0.0780103	0.590581	-4.2078	No	Not significant
MICAL1	11	89	0.297077	1.22865	14.3379	1.78173	0.0777669	0.590581	-4.28672	No	Not significant
RELCH	9	76	-0.244788	0.84394	12.164	-1.78253	0.0781469	0.590581	-4.23529	No	Not significant
SPAG9	10	89	-0.219726	0.858728	13.7981	-1.77994	0.0780909	0.590581	-4.26608	No	Not significant
TUBB;TUBB2A;TUBB2B;TUBB3;TUBB4A;TUBB4B	11	91	-0.644724	0.639615	16.7543	-1.77739	0.0784335	0.591703	-4.29393	No	Not significant
ARPC4	11	91	0.293451	1.22557	16.8597	1.77475	0.0788621	0.592849	-4.29796	No	Not significant
PLEKHA1	11	89	-0.287588	0.819271	13.9295	-1.77554	0.078789	0.592849	-4.29625	No	Not significant
RIDA	11	89	-0.591343	0.663725	15.7259	-1.77408	0.0790405	0.59315	-4.29852	No	Not significant
HLA-DMB	9	66	0.467064	1.38229	11.6058	1.77894	0.0792	0.593307	-4.23832	No	Not significant
SDSL	10	88	-0.372019	0.7727	14.6672	-1.77229	0.0793936	0.59372	-4.27752	No	Not significant
IGHV3-49;IGHV3-72	9	69	0.53965	1.45362	12.8975	1.76463	0.0814529	0.594737	-4.26035	No	Not significant
AKR1C3	9	88	-0.490817	0.711622	14.5426	-1.75888	0.0816949	0.594737	-4.27289	No	Not significant
TPBG	8	66	0.475645	1.39054	11.7376	1.76664	0.0813058	0.594737	-4.23205	No	Not significant
BIN2	6	46	0.457732	1.37338	13.0845	1.7749	0.0815486	0.594737	-4.16854	No	Not significant
HNRNPH2	9	83	-0.431341	0.741572	14.8702	-1.76998	0.0799803	0.594737	-4.25547	No	Not significant
THSD4	9	89	0.364565	1.28749	15.0519	1.76343	0.0808796	0.594737	-4.26625	No	Not significant
NPHS2	7	73	-0.363069	0.777509	12.8316	-1.76128	0.0819144	0.594737	-4.21498	No	Not significant
ADGRE5	11	88	0.361788	1.28502	13.515	1.76786	0.0801072	0.594737	-4.30778	No	Not significant
AP1G2	11	84	0.287298	1.22035	13.9146	1.75988	0.0815777	0.594737	-4.31882	No	Not significant
CALR	11	90	0.257064	1.19504	15.1749	1.75618	0.082028	0.594737	-4.32611	No	Not significant
ANK2;ANK3	11	89	-0.255169	0.837889	15.5532	-1.76284	0.0809198	0.594737	-4.3157	No	Not significant
ANK3	10	91	-0.242762	0.845126	15.673	-1.75988	0.0813946	0.594737	-4.29691	No	Not significant
CCNY	11	89	0.238998	1.18017	13.0929	1.76983	0.0797406	0.594737	-4.305	No	Not significant
SF3B3	11	91	0.209637	1.1564	16.3824	1.76715	0.0801343	0.594737	-4.30962	No	Not significant
TBCD	10	87	-0.196005	0.872965	13.7293	-1.76384	0.0808406	0.594737	-4.29007	No	Not significant
SRSF7	11	91	0.195192	1.14488	17.7735	1.76628	0.0802799	0.594737	-4.31095	No	Not significant
STRN	11	90	0.184718	1.13659	14.8619	1.759	0.0815438	0.594737	-4.32181	No	Not significant
LRBA	11	90	-0.169394	0.889216	15.701	-1.75689	0.0819061	0.594737	-4.32503	No	Not significant
TARDBP	11	91	0.179982	1.13287	14.687	1.75396	0.0823801	0.596281	-4.32974	No	Not significant
SNX18	10	87	0.25144	1.1904	14.0425	1.7512	0.0830062	0.5998	-4.3091	No	Not significant
NDE1;NDEL1	8	58	0.457042	1.37272	11.5192	1.7531	0.0840908	0.600548	-4.24974	No	Not significant
ACAP2	6	48	-0.343365	0.788201	13.1532	-1.76338	0.0832818	0.600548	-4.18435	No	Not significant
ACAD8	11	91	-0.329831	0.79563	16.5805	-1.74485	0.083962	0.600548	-4.34356	No	Not significant
EIF4A3	11	91	0.264816	1.20148	16.0761	1.74509	0.0839208	0.600548	-4.3432	No	Not significant
PPIL4	11	89	0.249466	1.18877	13.552	1.7448	0.0840296	0.600548	-4.34311	No	Not significant
DAG1	11	89	0.248755	1.18818	13.2503	1.74567	0.0838763	0.600548	-4.34178	No	Not significant
RAB5A	11	91	0.19003	1.14079	15.0602	1.74644	0.0836846	0.600548	-4.34115	No	Not significant
IGLV3-19	10	52	0.478877	1.39366	13.8666	1.75168	0.0846347	0.60227	-4.29561	No	Not significant
AGO2	7	61	0.289392	1.22213	14.0439	1.74887	0.084692	0.60227	-4.23109	No	Not significant
SSB	10	87	0.270142	1.20593	13.3579	1.73981	0.0849966	0.60227	-4.32613	No	Not significant
GALK1	11	90	-0.224942	0.85563	15.8794	-1.73924	0.0849774	0.60227	-4.35177	No	Not significant
RPL12	11	91	0.216246	1.16171	15.9978	1.73875	0.0850346	0.60227	-4.35277	No	Not significant
VPS11	11	91	0.141879	1.10334	14.4935	1.73632	0.085465	0.60432	-4.35643	No	Not significant
RUFY1	11	91	0.182015	1.13447	14.2582	1.7354	0.0856297	0.604487	-4.35782	No	Not significant
CYP27B1	6	54	-0.775379	0.584235	13.8511	-1.73274	0.0881301	0.604981	-4.2265	No	Not significant
ASPDH	8	75	-0.514263	0.70015	15.243	-1.72718	0.087777	0.604981	-4.29075	No	Not significant
SLC5A12	8	78	-0.463838	0.725055	12.882	-1.7263	0.0878108	0.604981	-4.29254	No	Not significant
MFGE8	10	91	0.440137	1.35673	15.2127	1.72869	0.0868672	0.604981	-4.34362	No	Not significant
HLA-A;HLA-B;HLA-E;HLA-G;HLA-H	11	89	0.420752	1.33863	19.0899	1.72115	0.0882544	0.604981	-4.37863	No	Not significant
CNDP2	11	91	-0.343983	0.787863	20.1857	-1.72733	0.0870749	0.604981	-4.36995	No	Not significant
CFL1;CFL2	11	91	-0.335198	0.792675	17.4299	-1.7259	0.0873327	0.604981	-4.37209	No	Not significant
NT5E	8	65	0.328699	1.25588	12.0304	1.72739	0.0882083	0.604981	-4.28827	No	Not significant
ALDH8A1	9	81	-0.326058	0.797713	16.0336	-1.73594	0.0859184	0.604981	-4.30539	No	Not significant
SELENOF	8	58	0.281762	1.21568	13.0588	1.72801	0.0885185	0.604981	-4.28549	No	Not significant
GNB4	11	85	0.279926	1.21413	13.0785	1.72095	0.0884117	0.604981	-4.37773	No	Not significant
RPS5	11	91	0.273194	1.20848	15.7224	1.72522	0.0874557	0.604981	-4.3731	No	Not significant
PPA2	8	70	-0.267254	0.8309	13.5192	-1.73831	0.0859988	0.604981	-4.27377	No	Not significant
TAOK2	6	61	0.261899	1.19906	11.7199	1.72762	0.0885235	0.604981	-4.23397	No	Not significant
AP1M1;AP1M2	9	75	-0.254717	0.838152	13.7633	-1.73568	0.0861987	0.604981	-4.30439	No	Not significant
KPNB1	11	91	0.224629	1.16848	15.7279	1.72326	0.0878105	0.604981	-4.37603	No	Not significant
CUL3	10	81	0.222471	1.16673	14.0993	1.73	0.0869439	0.604981	-4.33917	No	Not significant
SH3GLB1	11	91	0.202011	1.1503	15.0706	1.72219	0.0880042	0.604981	-4.37763	No	Not significant
RAB13	9	85	-0.195136	0.87349	13.2575	-1.72645	0.0874793	0.604981	-4.3201	No	Not significant
KIF5A;KIF5B;KIF5C	11	89	-0.143677	0.905209	14.3392	-1.7214	0.0882078	0.604981	-4.37826	No	Not significant
NQO1	6	75	-0.75228	0.593665	14.2443	-1.72252	0.0887085	0.605191	-4.24189	No	Not significant
ATP2A3	9	79	0.600395	1.51613	14.2076	1.72022	0.0888367	0.605191	-4.3279	No	Not significant
PGAM1	9	84	-0.441696	0.736269	13.7192	-1.71801	0.0890592	0.605744	-4.33222	No	Not significant
SAT2	9	86	-0.59392	0.66254	15.0303	-1.70242	0.0918864	0.606061	-4.35521	No	Not significant
RAC2	11	91	0.461728	1.37719	16.1439	1.70432	0.0913136	0.606061	-4.40424	No	Not significant
PTPRC	11	90	0.436812	1.35361	15.118	1.68532	0.0949594	0.606061	-4.4319	No	Not significant
GK	10	86	-0.405365	0.755045	14.9427	-1.70159	0.0920095	0.606061	-4.38229	No	Not significant
CAP2	10	91	0.392739	1.31288	13.7939	1.70644	0.0909448	0.606061	-4.37643	No	Not significant
ANAPC16	9	73	0.367099	1.28976	11.3714	1.7113	0.0907116	0.606061	-4.33923	No	Not significant
PPP1R18	11	91	0.355393	1.27933	14.9016	1.68841	0.0943327	0.606061	-4.42767	No	Not significant
ACOT1;ACOT2	11	91	-0.343251	0.788263	18.4056	-1.69187	0.0936616	0.606061	-4.42257	No	Not significant
SRP68	10	88	0.342403	1.26787	12.8398	1.7105	0.0902723	0.606061	-4.36974	No	Not significant
EFHD2	11	88	0.34134	1.26693	13.7877	1.68752	0.0945909	0.606061	-4.42807	No	Not significant
H1-1;H1-2;H1-4	11	91	0.33124	1.25809	17.7696	1.68469	0.0950447	0.606061	-4.43311	No	Not significant
GLA	9	80	-0.318662	0.801813	13.1966	-1.68645	0.0951318	0.606061	-4.37671	No	Not significant
UQCRQ	11	90	-0.316795	0.802852	16.3517	-1.69528	0.0930403	0.606061	-4.41727	No	Not significant
H1-0	11	91	0.297248	1.2288	15.8874	1.68675	0.0946468	0.606061	-4.43009	No	Not significant
RHOG	11	91	0.290726	1.22326	14.7373	1.70833	0.0905563	0.606061	-4.39828	No	Not significant
RPL35	11	89	0.283195	1.21689	15.7857	1.69664	0.0928118	0.606061	-4.41497	No	Not significant
ABR	9	70	0.282018	1.21589	12.9822	1.70823	0.0914192	0.606061	-4.34277	No	Not significant
KYAT3	10	86	-0.27949	0.823882	13.8818	-1.69171	0.0938763	0.606061	-4.39666	No	Not significant
PAFAH1B3	11	90	-0.276478	0.825604	16.2737	-1.70033	0.0920834	0.606061	-4.40982	No	Not significant
RPTOR	9	74	0.272808	1.20816	12.927	1.70463	0.0919131	0.606061	-4.34911	No	Not significant
TMPPE	10	60	-0.264968	0.832217	14.0058	-1.69432	0.0945205	0.606061	-4.3832	No	Not significant
NXF1	11	83	0.250607	1.18971	12.406	1.70917	0.0906473	0.606061	-4.39459	No	Not significant
MOB1A;MOB1B	11	91	0.246256	1.18612	15.358	1.6889	0.0942322	0.606061	-4.42694	No	Not significant
TCOF1	11	87	0.245669	1.18564	13.9	1.69632	0.0929326	0.606061	-4.41483	No	Not significant
AP2A1;AP2A2	11	91	0.243965	1.18424	15.8313	1.69791	0.0925121	0.606061	-4.41368	No	Not significant
NUP155	11	90	0.231309	1.1739	13.0261	1.70473	0.0912558	0.606061	-4.40331	No	Not significant
CAD	11	88	0.226877	1.1703	14.6181	1.70671	0.0909465	0.606061	-4.39981	No	Not significant
ACBD3	10	85	0.226517	1.17001	12.1783	1.71591	0.0893673	0.606061	-4.36102	No	Not significant
RAB5B	10	82	0.223406	1.16749	13.2531	1.68559	0.0951876	0.606061	-4.40438	No	Not significant
RPS15A	8	66	0.221527	1.16597	13.3225	1.6909	0.0949474	0.606061	-4.33998	No	Not significant
STXBP1	11	90	0.212412	1.15862	14.2409	1.70631	0.0909606	0.606061	-4.40098	No	Not significant
FUS;TAF15	11	90	0.212116	1.15839	15.0753	1.68502	0.0950089	0.606061	-4.43232	No	Not significant
HOOK1	8	79	-0.208487	0.865444	14.0593	-1.68946	0.0946282	0.606061	-4.34498	No	Not significant
CTNNA1;CTNNA2	10	86	-0.207773	0.865873	14.5168	-1.70639	0.0910993	0.606061	-4.37525	No	Not significant
XIAP	7	69	-0.202837	0.868841	13.5954	-1.71208	0.0908503	0.606061	-4.28373	No	Not significant
RPL6	11	91	0.194676	1.14447	19.0591	1.69543	0.0929823	0.606061	-4.41733	No	Not significant
SRSF9	11	90	0.178397	1.13163	14.7688	1.704	0.0913925	0.606061	-4.40439	No	Not significant
WASL	7	53	-0.177313	0.884349	12.7402	-1.69943	0.0942441	0.606061	-4.29788	No	Not significant
SNRNP200	11	90	0.172002	1.12662	14.1921	1.68674	0.0946768	0.606061	-4.42981	No	Not significant
PTPN23	11	91	0.157892	1.11566	15.3815	1.69348	0.0933548	0.606061	-4.42021	No	Not significant
STXBP3	11	90	-0.142511	0.905941	15.0986	-1.68781	0.0944708	0.606061	-4.42824	No	Not significant
GCN1	11	91	0.140323	1.10215	15.4372	1.70665	0.0908683	0.606061	-4.40076	No	Not significant
UNC45A	11	89	-0.139778	0.907659	15.0503	-1.69009	0.0940621	0.606061	-4.4246	No	Not significant
RPL34	11	91	0.202613	1.15078	16.6502	1.68157	0.095651	0.608107	-4.43768	No	Not significant
ACAA2	11	91	-0.382092	0.767324	18.7199	-1.67958	0.0960384	0.608764	-4.44058	No	Not significant
ATAD3A;ATAD3B	11	90	0.149788	1.10941	14.7694	1.67994	0.0959966	0.608764	-4.43975	No	Not significant
CKMT1B;CKMT2	11	91	0.594364	1.50981	14.7937	1.67513	0.0969182	0.610547	-4.44708	No	Not significant
SREK1	7	50	-0.291414	0.817101	12.3343	-1.68692	0.0968904	0.610547	-4.31395	No	Not significant
HSPG2	11	91	0.241792	1.18246	20.5667	1.67379	0.0971745	0.610547	-4.44902	No	Not significant
PTK2B	9	60	0.236519	1.17815	13.2193	1.68219	0.0969189	0.610547	-4.37615	No	Not significant
TUFM	11	91	-0.232864	0.850944	20.0813	-1.67483	0.0969698	0.610547	-4.4475	No	Not significant
CAST	11	90	0.190697	1.14132	15.1907	1.67423	0.0971167	0.610547	-4.44808	No	Not significant
SART1	11	90	0.184704	1.13658	14.1441	1.67133	0.0976904	0.612889	-4.4523	No	Not significant
CD74	11	87	0.387411	1.30804	14.9649	1.66869	0.0983143	0.615902	-4.4552	No	Not significant
TPM1;TPM2	10	88	0.845843	1.79731	16.2192	1.66124	0.0998037	0.616485	-4.44109	No	Not significant
PODN	7	49	0.686439	1.60931	13.3329	1.67861	0.0986278	0.616485	-4.32486	No	Not significant
SARDH	10	88	-0.562622	0.67707	15.3457	-1.66416	0.099218	0.616485	-4.43692	No	Not significant
ECM1	11	85	0.493059	1.40743	14.3254	1.65306	0.101526	0.616485	-4.47707	No	Not significant
SLC22A12	7	72	-0.4731	0.720415	14.0434	-1.66516	0.0997543	0.616485	-4.34861	No	Not significant
SLC9A3R1	11	90	-0.422199	0.746286	18.7993	-1.66528	0.0988984	0.616485	-4.46108	No	Not significant
AKR1C1;AKR1C2;AKR1C3	9	82	-0.368694	0.774483	14.3649	-1.6605	0.100183	0.616485	-4.41397	No	Not significant
RPS24	8	75	0.363326	1.28639	12.9949	1.66809	0.0989744	0.616485	-4.37397	No	Not significant
PSME1	11	88	0.306291	1.23652	14.5097	1.65619	0.100785	0.616485	-4.47356	No	Not significant
TRABD	7	51	0.274817	1.20984	12.8917	1.67548	0.0990368	0.616485	-4.32966	No	Not significant
OSBP	10	87	-0.271978	0.828183	14.6589	-1.65699	0.100685	0.616485	-4.44686	No	Not significant
RANBP9	7	57	0.266341	1.20275	13.2217	1.66966	0.0997176	0.616485	-4.33925	No	Not significant
CSK	11	90	0.265254	1.20185	15.1675	1.65366	0.101239	0.616485	-4.47784	No	Not significant
SUGP1	7	54	0.254695	1.19308	12.1208	1.66541	0.100789	0.616485	-4.34409	No	Not significant
SLC27A1	10	90	0.253651	1.19222	15.202	1.65815	0.100357	0.616485	-4.44602	No	Not significant
NELFE	8	70	-0.223795	0.85631	12.1805	-1.65631	0.101573	0.616485	-4.38899	No	Not significant
TRIP6	11	86	-0.203517	0.868431	13.8896	-1.65923	0.100232	0.616485	-4.46852	No	Not significant
MRPL50	9	73	-0.189803	0.876725	13.1806	-1.65645	0.101357	0.616485	-4.41707	No	Not significant
PYGB	11	91	0.189227	1.14015	16.9112	1.65437	0.101065	0.616485	-4.47712	No	Not significant
DENND1A	9	70	0.163875	1.12029	12.6636	1.65942	0.100894	0.616485	-4.41193	No	Not significant
ZNF638	10	88	0.160359	1.11757	13.5582	1.65344	0.101375	0.616485	-4.4522	No	Not significant
ATP2B1	10	89	0.131057	1.0951	13.8506	1.65346	0.101339	0.616485	-4.45243	No	Not significant
PTGIS	6	50	0.757378	1.69042	11.0906	1.66161	0.102008	0.61724	-4.32005	No	Not significant
H1-1;H1-2;H1-4;H1-5	9	89	0.594487	1.50994	14.9131	1.61752	0.108924	0.61724	-4.47551	No	Not significant
SERPINA5	11	90	0.590019	1.50527	16.2661	1.62255	0.107749	0.61724	-4.52218	No	Not significant
IGLC2;IGLC3;IGLL5	10	90	0.572147	1.48673	15.8696	1.63824	0.10446	0.61724	-4.47429	No	Not significant
PCK1;PCK2	10	88	-0.567008	0.675015	15.5519	-1.64384	0.103357	0.61724	-4.46583	No	Not significant
EHHADH	11	90	-0.498993	0.7076	18.0672	-1.63806	0.104467	0.61724	-4.50018	No	Not significant
GLOD5	6	67	-0.43541	0.739483	13.6844	-1.64627	0.103894	0.61724	-4.34283	No	Not significant
AQP1	10	86	-0.417053	0.748953	15.8966	-1.61692	0.109118	0.61724	-4.503	No	Not significant
SLMAP	10	81	0.405594	1.32463	14.7466	1.62122	0.108363	0.61724	-4.49539	No	Not significant
LUM	11	91	0.399338	1.3189	19.432	1.62407	0.107386	0.61724	-4.52034	No	Not significant
PCCA	11	91	-0.387231	0.764596	16.6526	-1.64331	0.103342	0.61724	-4.49299	No	Not significant
ENG	9	81	0.370515	1.29281	12.4939	1.63602	0.105251	0.61724	-4.44789	No	Not significant
TCIRG1	11	85	0.363363	1.28642	14.0536	1.63597	0.10506	0.61724	-4.50147	No	Not significant
GSTM2;GSTM3	10	88	-0.358559	0.779943	15.9239	-1.62411	0.107501	0.61724	-4.49355	No	Not significant
APBB1IP	10	82	0.356639	1.28044	12.8269	1.65094	0.10209	0.61724	-4.45397	No	Not significant
ARPC1A	6	70	-0.353035	0.782935	13.5973	-1.64747	0.103481	0.61724	-4.34165	No	Not significant
LZTS3	7	65	-0.339848	0.790124	11.9232	-1.65177	0.102813	0.61724	-4.36522	No	Not significant
PSMB8	11	89	0.32148	1.24961	14.9539	1.64218	0.103631	0.61724	-4.49396	No	Not significant
CBR4	11	90	-0.301141	0.81161	15.3933	-1.63437	0.105231	0.61724	-4.50542	No	Not significant
TIGAR	10	63	0.287269	1.22033	11.5557	1.63496	0.106243	0.61724	-4.46863	No	Not significant
PPP3CA;PPP3CB	11	91	0.266415	1.20281	14.3111	1.62718	0.106722	0.61724	-4.51594	No	Not significant
DHRS11	9	74	-0.261687	0.834112	12.9156	-1.63925	0.104853	0.61724	-4.44132	No	Not significant
SSR4	11	89	0.257595	1.19548	14.4698	1.61935	0.108456	0.61724	-4.52635	No	Not significant
SLC25A12	11	91	0.256277	1.19439	15.2321	1.63269	0.105556	0.61724	-4.50813	No	Not significant
COX5B	11	91	-0.255046	0.837961	17.5559	-1.61655	0.109002	0.61724	-4.53096	No	Not significant
UQCRC1	11	91	-0.249722	0.841058	19.2522	-1.62179	0.107873	0.61724	-4.52356	No	Not significant
PES1	6	49	0.247125	1.18684	13.331	1.63883	0.106749	0.61724	-4.34909	No	Not significant
PECAM1	11	89	0.240469	1.18138	13.9026	1.63779	0.104543	0.61724	-4.50022	No	Not significant
ARCN1	11	91	0.237295	1.17878	15.3468	1.62946	0.106239	0.61724	-4.51272	No	Not significant
MAN2B1	11	89	0.236846	1.17841	14.6221	1.6257	0.107097	0.61724	-4.51739	No	Not significant
RAC1;RAC2;RAC3	11	91	0.233747	1.17589	17.6757	1.62801	0.106547	0.61724	-4.51477	No	Not significant
RPL36A;RPL36AL	11	90	0.22894	1.17197	14.3431	1.62401	0.107427	0.61724	-4.5201	No	Not significant
PDZD11	9	83	-0.22877	0.853362	14.2555	-1.62144	0.10827	0.61724	-4.46857	No	Not significant
CARS2	8	82	-0.224868	0.855673	14.8348	-1.6302	0.106475	0.61724	-4.42758	No	Not significant
IK	10	89	0.219573	1.16439	13.7204	1.62102	0.108127	0.61724	-4.49815	No	Not significant
PDE4DIP	8	85	-0.217763	0.859898	13.4251	-1.63664	0.105012	0.61724	-4.41941	No	Not significant
RAB2A	11	91	0.21666	1.16204	14.5507	1.63839	0.104361	0.61724	-4.50002	No	Not significant
PSPC1	11	91	0.215334	1.16097	15.1258	1.62018	0.108219	0.61724	-4.52584	No	Not significant
RPL13	11	91	0.213169	1.15923	18.6531	1.63286	0.10552	0.61724	-4.50789	No	Not significant
CTBP1	11	91	0.210493	1.15708	14.4468	1.63663	0.104727	0.61724	-4.50251	No	Not significant
CDC73	10	84	0.192235	1.14253	13.4228	1.62197	0.108086	0.61724	-4.49532	No	Not significant
EMC6	9	85	0.190136	1.14087	14.7705	1.6172	0.109114	0.61724	-4.47493	No	Not significant
STX4	10	88	-0.18775	0.877974	14.415	-1.6289	0.106478	0.61724	-4.48684	No	Not significant
XRCC6	11	91	0.186194	1.13776	16.7637	1.63013	0.106097	0.61724	-4.51176	No	Not significant
EEF1G	11	91	0.184443	1.13638	16.5159	1.61699	0.108907	0.61724	-4.53034	No	Not significant
ELMOD2	10	81	0.183759	1.13584	14.5388	1.63196	0.106065	0.61724	-4.48037	No	Not significant
MAPK8IP3;SPAG9	8	81	-0.180103	0.88264	15.1926	-1.64138	0.104167	0.61724	-4.4121	No	Not significant
FBL	11	91	0.169908	1.12499	16.1988	1.61921	0.108429	0.61724	-4.52722	No	Not significant
RBM14	11	91	0.168396	1.12381	16.4315	1.62145	0.107946	0.61724	-4.52404	No	Not significant
PSMD5	11	90	0.161029	1.11808	15.7856	1.61583	0.109187	0.61724	-4.53165	No	Not significant
ANKFY1	10	89	-0.148238	0.902352	13.8658	-1.63164	0.105866	0.61724	-4.48328	No	Not significant
ZC3HAV1	11	91	0.144655	1.10547	15.7934	1.62698	0.106765	0.61724	-4.51623	No	Not significant
NLRX1	11	90	0.178542	1.13174	14.729	1.61466	0.109441	0.617859	-4.53329	No	Not significant
SYNPO2	11	83	0.474683	1.38961	13.916	1.61319	0.109992	0.618526	-4.53287	No	Not significant
APOBEC3C;APOBEC3F	9	59	0.369574	1.29197	11.5089	1.61888	0.109965	0.618526	-4.46318	No	Not significant
SPR	11	91	-0.223245	0.856636	15.6302	-1.61233	0.109919	0.618526	-4.5369	No	Not significant
HSD17B8	11	91	-0.279474	0.823891	17.152	-1.61031	0.110358	0.618667	-4.53973	No	Not significant
NCK1;NCK2	10	80	-0.273741	0.827172	12.711	-1.61169	0.110451	0.618667	-4.50825	No	Not significant
MYO6	11	90	-0.207496	0.866039	15.4584	-1.61023	0.110406	0.618667	-4.53951	No	Not significant
DDX3X	11	91	0.226534	1.17002	15.8034	1.60908	0.110628	0.618855	-4.54146	No	Not significant
FHIT	7	76	-0.49499	0.709566	13.1588	-1.60096	0.113105	0.618974	-4.43489	No	Not significant
RGS10	8	61	0.362757	1.28588	12.0777	1.60431	0.113078	0.618974	-4.45625	No	Not significant
ACOX1	9	87	-0.355169	0.781778	14.9224	-1.60525	0.111658	0.618974	-4.49182	No	Not significant
RENBP	10	84	-0.350231	0.784458	13.5995	-1.60883	0.110942	0.618974	-4.51359	No	Not significant
CADM4	9	84	-0.339857	0.79012	14.3142	-1.60165	0.112553	0.618974	-4.49593	No	Not significant
QSOX2	6	48	0.329329	1.25643	12.0139	1.61461	0.112006	0.618974	-4.37956	No	Not significant
SH3BP1	11	77	0.317223	1.24593	12.8251	1.60239	0.112573	0.618974	-4.54545	No	Not significant
CDH11	9	64	0.297484	1.229	11.8052	1.6101	0.111572	0.618974	-4.47746	No	Not significant
PRPSAP2	10	85	0.287087	1.22017	13.8667	1.60436	0.111882	0.618974	-4.52007	No	Not significant
NDUFS8	10	82	-0.281724	0.822608	13.5779	-1.60013	0.112921	0.618974	-4.52491	No	Not significant
MYCT1	8	70	-0.270637	0.828953	12.8818	-1.61064	0.111192	0.618974	-4.45092	No	Not significant
H1-2;H1-4	11	91	0.247884	1.18746	20.259	1.59791	0.113093	0.618974	-4.55705	No	Not significant
ARHGAP1	11	90	-0.238092	0.847866	16.0142	-1.60315	0.111962	0.618974	-4.54942	No	Not significant
FIP1L1	10	85	0.212167	1.15843	13.1553	1.60112	0.1126	0.618974	-4.52455	No	Not significant
CCDC47	10	89	0.187548	1.13883	14.5496	1.60188	0.112303	0.618974	-4.52473	No	Not significant
ABCE1	11	90	0.178711	1.13187	14.8106	1.60111	0.112412	0.618974	-4.55226	No	Not significant
MTX1	11	90	-0.167248	0.89054	15.4309	-1.60209	0.112195	0.618974	-4.5509	No	Not significant
TPM2;TPM4	11	91	0.753735	1.68615	16.9015	1.56883	0.11973	0.61962	-4.59721	No	Not significant
FBP1	10	90	-0.703189	0.614213	17.2948	-1.56852	0.119863	0.61962	-4.57065	No	Not significant
CRYAA;CRYAA2	10	85	-0.70272	0.614413	17.2922	-1.56807	0.120127	0.61962	-4.56965	No	Not significant
BPHL	10	89	-0.528022	0.693505	15.4508	-1.57336	0.11877	0.61962	-4.56379	No	Not significant
FGD2	7	51	0.508779	1.42285	12.0891	1.60592	0.113561	0.61962	-4.4213	No	Not significant
IGHG1	11	91	0.488956	1.40343	18.7246	1.55788	0.122306	0.61962	-4.61216	No	Not significant
INHBE	8	71	0.482513	1.39717	12.2575	1.58415	0.117067	0.61962	-4.48646	No	Not significant
ACTG2	7	63	0.456519	1.37223	15.047	1.56846	0.121171	0.61962	-4.47365	No	Not significant
ADA2	9	51	0.438379	1.35508	12.9996	1.56282	0.123201	0.61962	-4.53297	No	Not significant
NIPSNAP1	10	90	-0.437277	0.738527	16.4901	-1.55968	0.121939	0.61962	-4.58258	No	Not significant
QDPR	11	89	-0.421401	0.746699	16.8043	-1.59143	0.114614	0.61962	-4.5654	No	Not significant
C8A	10	87	0.41828	1.33633	13.863	1.55488	0.123171	0.61962	-4.58808	No	Not significant
GNG5	7	54	-0.409307	0.752985	12.6174	-1.5633	0.122995	0.61962	-4.47697	No	Not significant
SCRN2	9	84	-0.404928	0.755274	14.1081	-1.56096	0.121865	0.61962	-4.55064	No	Not significant
LGALS9	11	82	0.400638	1.32009	12.5749	1.55743	0.122702	0.61962	-4.60934	No	Not significant
DPYSL3	11	90	0.386579	1.30729	14.7623	1.56839	0.119864	0.61962	-4.59748	No	Not significant
SUOX	10	89	-0.384816	0.765876	16.6568	-1.55687	0.122634	0.61962	-4.58605	No	Not significant
KRT19	11	91	0.372539	1.29463	18.3088	1.58084	0.116951	0.61962	-4.58072	No	Not significant
AKR7A2	11	90	-0.350085	0.784538	16.0642	-1.57653	0.117974	0.61962	-4.58632	No	Not significant
PNP	11	91	-0.336457	0.791984	15.5998	-1.59403	0.113965	0.61962	-4.56246	No	Not significant
PGM3	9	75	0.335811	1.26209	13.3354	1.57487	0.118957	0.61962	-4.52921	No	Not significant
CRYZ	11	91	-0.331476	0.794723	19.9678	-1.57486	0.118322	0.61962	-4.58894	No	Not significant
MYPN;PALLD	11	85	0.327275	1.25464	14.1556	1.55794	0.122476	0.61962	-4.60986	No	Not significant
RPL35A	11	91	-0.318199	0.802071	17.0142	-1.57682	0.117871	0.61962	-4.58625	No	Not significant
SLC25A13	11	91	-0.312501	0.805245	16.5085	-1.58238	0.116598	0.61962	-4.5786	No	Not significant
NDUFA2	10	90	-0.310173	0.806545	16.627	-1.56619	0.120398	0.61962	-4.57379	No	Not significant
DECR1	11	91	-0.295486	0.814798	18.7837	-1.56567	0.120461	0.61962	-4.60153	No	Not significant
MCCC1	10	89	-0.290436	0.817655	15.8342	-1.56408	0.120924	0.61962	-4.57633	No	Not significant
HPRT1	10	89	-0.283187	0.821774	14.3267	-1.59305	0.11427	0.61962	-4.53688	No	Not significant
PDS5A	10	77	0.2744	1.20949	12.0039	1.57396	0.119042	0.61962	-4.55875	No	Not significant
VIM	11	91	0.272419	1.20783	20.9542	1.59436	0.113887	0.61962	-4.562	No	Not significant
GMFB	9	84	-0.271745	0.828317	12.7207	-1.56838	0.120114	0.61962	-4.54075	No	Not significant
DBR1	10	79	0.270033	1.20584	14.2139	1.57006	0.119868	0.61962	-4.5648	No	Not significant
ARAP1	11	90	0.267553	1.20376	14.4279	1.57533	0.118243	0.61962	-4.58795	No	Not significant
B4GAT1	10	86	-0.260278	0.834927	12.4242	-1.55603	0.122922	0.61962	-4.5862	No	Not significant
BAP18	11	88	0.250775	1.18985	14.3693	1.58883	0.115222	0.61962	-4.56864	No	Not significant
RPS10	11	91	0.239539	1.18062	15.4054	1.58742	0.115449	0.61962	-4.57162	No	Not significant
RPS6KA4	11	83	0.237741	1.17914	13.7602	1.57941	0.117528	0.61962	-4.57974	No	Not significant
EZR;MSN;RDX	11	91	-0.235711	0.849266	18.4929	-1.58269	0.116527	0.61962	-4.57817	No	Not significant
RRAGA;RRAGB	11	91	-0.230108	0.852571	14.367	-1.57014	0.119418	0.61962	-4.59542	No	Not significant
YIPF4	7	53	0.229621	1.17253	13.1186	1.57488	0.120365	0.61962	-4.46185	No	Not significant
OPLAH	11	90	-0.229519	0.852919	15.8694	-1.56915	0.119677	0.61962	-4.59643	No	Not significant
NDUFA13	11	91	-0.226441	0.854741	17.7784	-1.57792	0.117618	0.61962	-4.58474	No	Not significant
NIPBL	10	74	0.225593	1.16926	13.5995	1.5847	0.116701	0.61962	-4.54295	No	Not significant
SIN3A	9	83	0.222786	1.16699	14.034	1.57004	0.119763	0.61962	-4.53825	No	Not significant
PSMC5	11	73	0.222744	1.16695	12.7097	1.582	0.117317	0.61962	-4.57168	No	Not significant
PABPC1;PABPC1L	11	90	0.214967	1.16068	15.8682	1.59519	0.11373	0.61962	-4.56051	No	Not significant
HSPA9	11	91	-0.212937	0.862779	18.5187	-1.56518	0.120575	0.61962	-4.6022	No	Not significant
SUN2	11	90	0.210887	1.1574	14.1169	1.58629	0.115736	0.61962	-4.57285	No	Not significant
PDCD10	11	91	0.210445	1.15705	16.7106	1.59376	0.114021	0.61962	-4.56283	No	Not significant
TRAPPC12	8	69	-0.205206	0.867415	13.3342	-1.56154	0.122389	0.61962	-4.51538	No	Not significant
SHFL	10	81	0.202799	1.15093	14.254	1.56222	0.12163	0.61962	-4.57612	No	Not significant
STRN3	10	90	0.200074	1.14876	13.5577	1.57594	0.118134	0.61962	-4.56057	No	Not significant
UBAP2L	11	89	0.195886	1.14543	13.5995	1.59106	0.114688	0.61962	-4.5659	No	Not significant
RNF20	9	57	0.189101	1.14005	12.6158	1.58181	0.118328	0.61962	-4.51184	No	Not significant
STUB1	11	90	-0.184632	0.879874	14.973	-1.5918	0.114491	0.61962	-4.56521	No	Not significant
EIF4B	10	90	0.184463	1.13639	16.1149	1.57381	0.118626	0.61962	-4.56347	No	Not significant
SF3B2	11	91	0.182826	1.1351	16.1075	1.58878	0.115142	0.61962	-4.56974	No	Not significant
TRIM3	10	85	0.181731	1.13424	13.7079	1.55502	0.123195	0.61962	-4.58722	No	Not significant
PKP4	10	89	-0.17973	0.882868	14.7642	-1.58039	0.117141	0.61962	-4.5542	No	Not significant
EEF2	11	91	0.165744	1.12174	18.2015	1.58855	0.115195	0.61962	-4.57006	No	Not significant
NOMO1;NOMO2	11	90	0.164471	1.12076	15.6906	1.58023	0.117117	0.61962	-4.58121	No	Not significant
PPAT	11	89	-0.152548	0.89966	14.0907	-1.56832	0.119901	0.61962	-4.59721	No	Not significant
CHCHD3	11	91	-0.151337	0.900416	15.5695	-1.58009	0.117119	0.61962	-4.58174	No	Not significant
EIF3H	10	85	0.149684	1.10933	15.9631	1.56327	0.121242	0.61962	-4.57612	No	Not significant
COPG1	11	90	0.149132	1.1089	15.7303	1.55575	0.122831	0.61962	-4.61468	No	Not significant
MAP4	11	91	0.141658	1.10317	16.0507	1.55613	0.122713	0.61962	-4.61453	No	Not significant
COPB2	11	91	0.14147	1.10303	17.4265	1.56392	0.120872	0.61962	-4.60392	No	Not significant
NBAS	10	89	0.128171	1.09291	13.7708	1.57267	0.11892	0.61962	-4.56471	No	Not significant
RECQL	9	77	0.291866	1.22422	13.6296	1.55514	0.123498	0.620387	-4.5561	No	Not significant
NOP58	11	91	0.177954	1.13128	15.4136	1.55151	0.123816	0.620527	-4.6208	No	Not significant
PSMC3	11	91	0.176068	1.1298	15.3022	1.55203	0.12369	0.620527	-4.62008	No	Not significant
KAT7	9	82	-0.48762	0.7132	14.4547	-1.54767	0.125105	0.620568	-4.56761	No	Not significant
NAA15	7	68	0.351191	1.27561	13.1157	1.5513	0.124925	0.620568	-4.49691	No	Not significant
GOLT1B	10	71	0.340527	1.26622	11.8022	1.549	0.125183	0.620568	-4.58957	No	Not significant
IKBIP	11	86	0.282437	1.21625	13.9915	1.54867	0.124649	0.620568	-4.62279	No	Not significant
NDUFB7	8	81	-0.281622	0.822665	13.1531	-1.55055	0.124478	0.620568	-4.53326	No	Not significant
FAF2	8	77	0.203685	1.15164	12.6426	1.54992	0.124786	0.620568	-4.53297	No	Not significant
KBTBD11	9	89	-0.198227	0.871621	14.0665	-1.5482	0.124729	0.620568	-4.56893	No	Not significant
RAB33B	7	76	0.19617	1.14565	15.5574	1.54825	0.125272	0.620568	-4.5028	No	Not significant
HADHA	11	91	-0.178107	0.883862	18.1649	-1.54958	0.124277	0.620568	-4.6234	No	Not significant
PAK4	7	79	-0.169172	0.889353	13.4759	-1.5484	0.12511	0.620568	-4.50327	No	Not significant
MDP1	7	80	-0.253278	0.838988	14.841	-1.54366	0.126215	0.624515	-4.5095	No	Not significant
PITPNB	10	81	0.226598	1.17007	12.8468	1.54227	0.126401	0.624714	-4.60278	No	Not significant
MAOA;MAOB	11	91	-0.31139	0.805865	16.3689	-1.5395	0.126718	0.625205	-4.637	No	Not significant
SRPRB	11	89	0.173495	1.12779	14.0839	1.53944	0.126792	0.625205	-4.63636	No	Not significant
GSTM1;GSTM2;GSTM4	9	85	-0.583053	0.66755	12.4378	-1.53772	0.127413	0.626126	-4.58159	No	Not significant
FBXL20	10	68	0.25016	1.18934	12.2999	1.54035	0.127417	0.626126	-4.59951	No	Not significant
LSR	11	88	-0.173563	0.88665	13.9215	-1.5378	0.127222	0.626126	-4.63818	No	Not significant
GPI	11	91	-0.263297	0.833182	17.1301	-1.53522	0.127763	0.627107	-4.64274	No	Not significant
VPS53	8	72	-0.264779	0.832326	12.079	-1.53769	0.12797	0.627403	-4.5472	No	Not significant
GALK2	10	81	-0.290354	0.817701	13.0358	-1.53408	0.128403	0.627539	-4.61364	No	Not significant
LASP1	11	91	0.170795	1.12568	16.0892	1.53301	0.128308	0.627539	-4.64571	No	Not significant
DNM1L	10	91	-0.154371	0.898524	15.6415	-1.5326	0.128437	0.627539	-4.61905	No	Not significant
KIF1B;KIF1C	8	84	-0.273127	0.827524	13.576	-1.53291	0.128654	0.627884	-4.55682	No	Not significant
CTH	9	86	-0.459595	0.72719	15.8627	-1.52895	0.129538	0.631479	-4.59335	No	Not significant
ARSA	8	74	0.425325	1.34288	12.0272	1.52882	0.130075	0.632656	-4.55923	No	Not significant
ARHGAP4	11	85	0.291079	1.22356	14.0701	1.52713	0.129949	0.632656	-4.65127	No	Not significant
IGKV3-20	8	53	0.690459	1.6138	17.7059	1.52793	0.131552	0.632658	-4.55122	No	Not significant
C4B_2	8	66	0.582401	1.49734	11.7403	1.52779	0.130728	0.632658	-4.55769	No	Not significant
FCER1G	8	48	0.575365	1.49005	14.7039	1.53094	0.13124	0.632658	-4.54421	No	Not significant
GFRA1	9	74	0.385007	1.30587	12.7213	1.52546	0.130865	0.632658	-4.59381	No	Not significant
GCLM	10	87	-0.322238	0.799828	12.8139	-1.52087	0.131481	0.632658	-4.63323	No	Not significant
SMC2	6	56	0.300079	1.23121	12.5553	1.52846	0.13132	0.632658	-4.48842	No	Not significant
STAT6	6	61	0.292364	1.22464	12.3513	1.52687	0.131357	0.632658	-4.49176	No	Not significant
PLD3	11	87	0.286674	1.21983	14.7344	1.52501	0.13041	0.632658	-4.65489	No	Not significant
CRNKL1	9	85	0.200573	1.14915	13.608	1.52131	0.131465	0.632658	-4.60297	No	Not significant
VPS45	10	79	0.145926	1.10644	13.755	1.52477	0.130781	0.632658	-4.62511	No	Not significant
ARPC3	11	86	-0.460046	0.726963	15.1434	-1.51899	0.131958	0.633779	-4.66249	No	Not significant
PDLIM7	11	91	0.289447	1.22217	15.7946	1.51786	0.13208	0.633779	-4.66589	No	Not significant
AK4	10	90	-0.51088	0.701794	18.0121	-1.51532	0.13279	0.634433	-4.6415	No	Not significant
GALM	10	87	-0.327337	0.797006	15.4738	-1.51501	0.132957	0.634433	-4.64091	No	Not significant
RAD23B	7	68	0.261659	1.19886	13.6327	1.51872	0.132924	0.634433	-4.53777	No	Not significant
CALU	10	90	0.237135	1.17865	15.846	1.51546	0.132746	0.634433	-4.64132	No	Not significant
OGA	9	85	0.1848	1.13666	14.7763	1.51688	0.132581	0.634433	-4.60871	No	Not significant
DOK2	11	88	0.379338	1.30074	14.4565	1.51255	0.133522	0.635884	-4.6718	No	Not significant
PAPLN	10	85	0.238295	1.1796	13.203	1.51288	0.133558	0.635884	-4.64298	No	Not significant
LTF	11	91	0.63355	1.55138	15.4603	1.49082	0.139043	0.637313	-4.70147	No	Not significant
COL14A1	11	91	0.612359	1.52876	18.4866	1.49115	0.138956	0.637313	-4.70104	No	Not significant
GFAP;KRT4;KRT7;KRT8;KRT80	11	83	0.60685	1.52293	14.809	1.4964	0.137837	0.637313	-4.69095	No	Not significant
SLC22A8	9	82	-0.585524	0.666407	16.2604	-1.48846	0.14002	0.637313	-4.64416	No	Not significant
DCN	11	90	0.501676	1.41586	14.3454	1.48128	0.141592	0.637313	-4.71349	No	Not significant
IGKV3D-15	10	82	0.49997	1.41418	14.5015	1.48348	0.141299	0.637313	-4.67988	No	Not significant
AOX1;XDH	10	86	-0.419031	0.747927	16.6078	-1.50124	0.136515	0.637313	-4.6585	No	Not significant
CLDN2	9	83	-0.414821	0.750113	12.8986	-1.4883	0.140027	0.637313	-4.6447	No	Not significant
PCBD1	11	91	-0.375061	0.771073	17.6914	-1.49537	0.137852	0.637313	-4.69552	No	Not significant
IDH1	11	90	-0.369684	0.773952	14.8793	-1.48139	0.141562	0.637313	-4.71334	No	Not significant
U2SURP	8	77	0.338313	1.26428	13.8936	1.51242	0.134049	0.637313	-4.58101	No	Not significant
SLC25A3	11	91	0.331359	1.2582	16.6232	1.4872	0.139989	0.637313	-4.70617	No	Not significant
CYB5A	11	91	-0.328455	0.796389	16.3707	-1.50607	0.135082	0.637313	-4.68148	No	Not significant
CLEC14A	8	59	0.313876	1.24304	12.0099	1.48949	0.140908	0.637313	-4.60254	No	Not significant
GRHPR	10	90	-0.313856	0.804489	17.7173	-1.48274	0.141225	0.637313	-4.68375	No	Not significant
HSPE1	11	91	-0.313381	0.804754	19.2358	-1.48148	0.141501	0.637313	-4.7136	No	Not significant
CTSB	11	90	-0.304871	0.809515	17.6008	-1.49707	0.137431	0.637313	-4.69292	No	Not significant
NCBP1	7	54	0.29903	1.23032	12.1339	1.51223	0.135468	0.637313	-4.54052	No	Not significant
HSPD1	11	91	-0.294648	0.815271	19.2592	-1.50726	0.134772	0.637313	-4.6799	No	Not significant
PRMT1	9	63	0.289028	1.22182	14.1714	1.49713	0.138608	0.637313	-4.62499	No	Not significant
ECI1	11	91	-0.288459	0.818776	16.7681	-1.50054	0.136502	0.637313	-4.68875	No	Not significant
SLC35F6	10	79	0.281516	1.21547	13.057	1.49414	0.138596	0.637313	-4.66496	No	Not significant
SNTB1	8	70	0.277337	1.21196	13.4668	1.49113	0.139855	0.637313	-4.60537	No	Not significant
NIT2	11	91	-0.273396	0.82737	16.7066	-1.49439	0.1381	0.637313	-4.6968	No	Not significant
VWA8	11	91	-0.27315	0.827511	15.4821	-1.48303	0.141087	0.637313	-4.71158	No	Not significant
MAOB	11	91	-0.272643	0.827802	17.0481	-1.49499	0.137942	0.637313	-4.69601	No	Not significant
OGFR	9	66	-0.264751	0.832342	13.9788	-1.49778	0.138275	0.637313	-4.62573	No	Not significant
CORO7	11	91	0.248262	1.18778	15.2386	1.50711	0.134811	0.637313	-4.6801	No	Not significant
KPNA4	9	56	0.243875	1.18417	13.0886	1.48903	0.141164	0.637313	-4.63092	No	Not significant
H3-2;H3-5	11	91	0.243626	1.18396	20.1613	1.4954	0.137836	0.637313	-4.69548	No	Not significant
ACTR10	7	71	0.243588	1.18393	12.3637	1.50757	0.1356	0.637313	-4.55245	No	Not significant
SRSF3	11	91	0.234438	1.17645	18.953	1.48692	0.140058	0.637313	-4.70653	No	Not significant
VKORC1	11	91	0.228476	1.1716	16.1379	1.49919	0.136851	0.637313	-4.69051	No	Not significant
DHRS1	8	80	-0.2237	0.856366	14.1482	-1.50897	0.134805	0.637313	-4.58627	No	Not significant
PCNP	11	90	0.220927	1.16548	14.144	1.483	0.141125	0.637313	-4.71124	No	Not significant
CDK5	8	79	0.214888	1.16061	12.9477	1.50884	0.134878	0.637313	-4.58614	No	Not significant
HSPA12A	10	90	-0.214228	0.862007	15.6113	-1.49689	0.137508	0.637313	-4.66551	No	Not significant
CAPN1	11	91	-0.204571	0.867797	17.2164	-1.49443	0.138089	0.637313	-4.69674	No	Not significant
CIAO3	7	78	-0.20274	0.868899	13.218	-1.49287	0.139086	0.637313	-4.5724	No	Not significant
RPL27	10	89	0.199095	1.14798	15.4936	1.4981	0.137222	0.637313	-4.6636	No	Not significant
RPS28	11	91	0.198542	1.14754	17.6611	1.48474	0.140634	0.637313	-4.70936	No	Not significant
TSN	9	86	-0.179761	0.882849	13.5384	-1.4925	0.13881	0.637313	-4.64031	No	Not significant
SRP72	10	81	0.17508	1.12903	12.7552	1.49058	0.139451	0.637313	-4.67036	No	Not significant
TUBGCP2	11	86	0.17298	1.12738	13.9189	1.50059	0.136642	0.637313	-4.68674	No	Not significant
YME1L1	10	88	-0.17242	0.887353	14.0925	-1.49005	0.139355	0.637313	-4.67366	No	Not significant
ERLIN2	8	71	-0.172051	0.88758	12.8058	-1.49228	0.139506	0.637313	-4.60431	No	Not significant
RPS2	11	91	0.168292	1.12373	18.2575	1.49909	0.136877	0.637313	-4.69064	No	Not significant
SH3GLB2	11	89	0.156616	1.11467	13.9288	1.50385	0.135708	0.637313	-4.68365	No	Not significant
PPP1CC	10	88	0.150052	1.10961	13.948	1.48314	0.141178	0.637313	-4.68255	No	Not significant
ADD3	11	90	-0.145472	0.904084	15.3532	-1.50231	0.136074	0.637313	-4.68605	No	Not significant
EIF4G1	11	91	0.143368	1.10448	15.9522	1.50106	0.136368	0.637313	-4.68806	No	Not significant
STX6	10	66	0.136537	1.09926	13.739	1.49995	0.137658	0.637313	-4.65103	No	Not significant
YWHAB;YWHAQ;YWHAZ	9	74	-0.436183	0.739087	13.8449	-1.48055	0.142434	0.638312	-4.65116	No	Not significant
ENDOG	10	91	0.341464	1.26704	15.0503	1.47988	0.141964	0.638312	-4.68776	No	Not significant
BST2	6	50	0.271854	1.20736	12.7813	1.48648	0.142559	0.638312	-4.53621	No	Not significant
PGM2	11	90	0.191678	1.14209	15.2094	1.47833	0.142369	0.638312	-4.7173	No	Not significant
SUPT5H	11	87	0.176542	1.13017	13.3168	1.4788	0.142334	0.638312	-4.7155	No	Not significant
FLNA;FLNC	8	69	0.54508	1.4591	13.4337	1.45966	0.148358	0.639508	-4.64379	No	Not significant
ACSM2A;ACSM2B	10	89	-0.531653	0.691762	17.7129	-1.45779	0.148007	0.639508	-4.71517	No	Not significant
PSMB10	10	84	0.428188	1.34554	13.2224	1.47256	0.144148	0.639508	-4.69461	No	Not significant
TUBB3;TUBB6	11	89	0.421	1.33886	15.5118	1.4677	0.145268	0.639508	-4.7306	No	Not significant
FN1	11	91	0.418358	1.33641	18.9223	1.46969	0.144671	0.639508	-4.72883	No	Not significant
TAP1	11	90	0.400015	1.31952	14.9251	1.45596	0.148452	0.639508	-4.74602	No	Not significant
APOE	10	91	0.354645	1.27867	18.0103	1.46538	0.145863	0.639508	-4.70625	No	Not significant
DES;VIM	11	91	0.351962	1.2763	15.55	1.47491	0.143265	0.639508	-4.7221	No	Not significant
CASP1	10	83	0.348256	1.27302	14.1131	1.46295	0.146788	0.639508	-4.7064	No	Not significant
HINT2	11	91	-0.348101	0.785617	17.3164	-1.45471	0.148764	0.639508	-4.74799	No	Not significant
PDLIM4	11	91	0.328191	1.25544	15.63	1.46401	0.146211	0.639508	-4.73611	No	Not significant
PYCARD	11	90	0.324956	1.25263	14.0902	1.45647	0.14831	0.639508	-4.74536	No	Not significant
PKN1	10	81	0.318413	1.24696	13.0716	1.46514	0.146259	0.639508	-4.70283	No	Not significant
MPG	10	87	0.317279	1.24598	13.8935	1.45755	0.148135	0.639508	-4.71476	No	Not significant
PALMD	10	84	0.313066	1.24234	13.0009	1.47188	0.144324	0.639508	-4.69547	No	Not significant
LAMA1	10	90	0.312414	1.24178	14.2561	1.47293	0.14385	0.639508	-4.6963	No	Not significant
PODXL	11	91	-0.305816	0.808985	17.2006	-1.46698	0.145395	0.639508	-4.7323	No	Not significant
SH3GL1	7	50	0.295556	1.22736	12.4893	1.48137	0.14382	0.639508	-4.57588	No	Not significant
SIPA1	7	63	0.292304	1.22459	12.547	1.45949	0.148773	0.639508	-4.60815	No	Not significant
ADH5	10	86	-0.279774	0.82372	14.1923	-1.47359	0.143793	0.639508	-4.69404	No	Not significant
TMEM33	11	90	0.264329	1.20108	14.4537	1.46225	0.146714	0.639508	-4.73798	No	Not significant
ECH1	11	91	-0.260615	0.834732	17.5651	-1.45619	0.14835	0.639508	-4.74611	No	Not significant
PLOD1	11	90	0.254378	1.19282	15.2263	1.46071	0.147137	0.639508	-4.73995	No	Not significant
RIC8A	8	76	0.243586	1.18393	13.7234	1.47251	0.14453	0.639508	-4.63059	No	Not significant
SFXN5	8	75	-0.234398	0.85004	14.2256	-1.46067	0.147788	0.639508	-4.6448	No	Not significant
SMARCA1;SMARCA5	11	89	0.212059	1.15834	14.4827	1.45783	0.147957	0.639508	-4.74323	No	Not significant
PSMA7	10	90	0.207048	1.15432	14.3384	1.46363	0.146368	0.639508	-4.70813	No	Not significant
REPS1	10	76	0.203101	1.15117	12.2742	1.46449	0.146619	0.639508	-4.70144	No	Not significant
LRRC8A	10	88	-0.187019	0.878419	12.595	-1.46474	0.146126	0.639508	-4.70602	No	Not significant
ZC3H14	8	73	0.18539	1.13712	12.5465	1.46681	0.146203	0.639508	-4.63657	No	Not significant
ARMCX3	11	91	0.176257	1.12995	13.9785	1.45574	0.148474	0.639508	-4.74668	No	Not significant
RPL14	11	91	0.175916	1.12968	15.7978	1.4609	0.147055	0.639508	-4.74009	No	Not significant
SNU13	11	91	0.175745	1.12955	14.5794	1.46472	0.14601	0.639508	-4.7352	No	Not significant
EHD1	10	89	-0.169463	0.889173	14.4841	-1.46276	0.146634	0.639508	-4.70888	No	Not significant
ATP2B4	9	63	0.166694	1.12248	13.4291	1.4723	0.145176	0.639508	-4.65617	No	Not significant
CLIP1	10	77	0.166025	1.12196	12.9133	1.46898	0.145361	0.639508	-4.69623	No	Not significant
HNRNPD	11	91	0.159959	1.11726	17.7795	1.45592	0.148424	0.639508	-4.74645	No	Not significant
SNRNP70	11	91	0.158524	1.11614	15.3639	1.47074	0.144378	0.639508	-4.72747	No	Not significant
PNPLA6	11	87	-0.15196	0.900027	14.4112	-1.45501	0.148796	0.639508	-4.74601	No	Not significant
PFKL	11	89	-0.134654	0.910888	15.6755	-1.45652	0.148318	0.639508	-4.7449	No	Not significant
CAPZB	11	91	0.159633	1.117	17.2149	1.45372	0.149032	0.639883	-4.74925	No	Not significant
JAK1	10	90	0.221672	1.16608	14.3083	1.45265	0.149388	0.640769	-4.722	No	Not significant
ARL6IP5	10	88	0.374555	1.29644	14.6002	1.44935	0.150375	0.641153	-4.72544	No	Not significant
NDUFA7	10	89	-0.268328	0.830281	14.7765	-1.44933	0.15034	0.641153	-4.72582	No	Not significant
PCYT2	11	91	-0.25926	0.835517	15.6792	-1.44958	0.150183	0.641153	-4.75452	No	Not significant
SNX30	6	62	-0.228538	0.853499	12.3994	-1.45594	0.149875	0.641153	-4.57616	No	Not significant
AIMP2	10	90	-0.225321	0.855405	15.0873	-1.44911	0.150371	0.641153	-4.72644	No	Not significant
DERPC	9	74	0.17629	1.12997	14.3942	1.45193	0.150197	0.641153	-4.68684	No	Not significant
CTSC	10	88	-0.384269	0.766167	14.8983	-1.44665	0.151129	0.642746	-4.72883	No	Not significant
PDCD11	8	48	0.341665	1.26722	13.7226	1.45463	0.151165	0.642746	-4.638	No	Not significant
PDLIM1	10	89	0.192929	1.14308	17.185	1.44625	0.151199	0.642746	-4.72967	No	Not significant
EPX;MPO	11	89	0.724992	1.65289	16.5546	1.44396	0.15182	0.642876	-4.76085	No	Not significant
ATG7	7	67	0.306844	1.237	12.378	1.44874	0.151519	0.642876	-4.62243	No	Not significant
AP3S2	6	58	-0.242539	0.845257	13.9925	-1.44985	0.15183	0.642876	-4.58189	No	Not significant
SEC13	11	89	0.15217	1.11124	14.3847	1.44489	0.151552	0.642876	-4.75967	No	Not significant
ASS1	10	91	-0.624865	0.64848	18.6143	-1.43343	0.15477	0.644406	-4.74638	No	Not significant
PCK2	10	91	-0.585479	0.666428	19.481	-1.44002	0.1529	0.644406	-4.73817	No	Not significant
FTL	11	91	-0.51807	0.698305	17.6834	-1.43313	0.154827	0.644406	-4.77529	No	Not significant
GLYATL1	10	89	-0.508864	0.702776	15.4396	-1.43224	0.155168	0.644406	-4.74715	No	Not significant
DPYS	9	86	-0.460263	0.726854	16.7934	-1.43121	0.155591	0.644406	-4.71687	No	Not significant
SLC6A19	8	79	-0.449547	0.732272	15.5998	-1.43828	0.15387	0.644406	-4.67339	No	Not significant
AKR7A2;AKR7A3;AKR7L	9	86	-0.39817	0.75882	15.8452	-1.44142	0.152693	0.644406	-4.70432	No	Not significant
UBQLN2	8	74	-0.316763	0.802869	12.073	-1.43165	0.155951	0.644406	-4.67964	No	Not significant
AIFM1	11	91	-0.314661	0.80404	18.0421	-1.43638	0.153892	0.644406	-4.77119	No	Not significant
SVIL	10	88	0.287903	1.22086	13.9696	1.4367	0.153925	0.644406	-4.74125	No	Not significant
CPOX	10	72	0.270044	1.20584	12.4313	1.43488	0.155031	0.644406	-4.73646	No	Not significant
CETN2	7	66	0.270037	1.20584	11.7772	1.44217	0.153412	0.644406	-4.62986	No	Not significant
ATP6V0A1	11	91	-0.245986	0.843239	17.0459	-1.43233	0.155046	0.644406	-4.77629	No	Not significant
PALLD	11	91	0.239901	1.18091	17.4202	1.44017	0.152819	0.644406	-4.76642	No	Not significant
ARPC1B	11	90	0.220047	1.16477	14.812	1.43069	0.155545	0.644406	-4.77795	No	Not significant
LRATD2	9	85	-0.218879	0.859233	13.8177	-1.43038	0.155852	0.644406	-4.71754	No	Not significant
SNAP29	9	73	0.203062	1.15114	13.4744	1.43423	0.155215	0.644406	-4.70815	No	Not significant
PRPF4	9	78	0.185983	1.13759	13.6163	1.4338	0.155129	0.644406	-4.71079	No	Not significant
SMNDC1	10	85	0.181848	1.13434	14.001	1.43011	0.155897	0.644406	-4.74829	No	Not significant
HSPA5	11	91	0.178393	1.13162	19.3704	1.43605	0.153987	0.644406	-4.77161	No	Not significant
STT3B	10	88	0.17828	1.13153	14.6284	1.43589	0.154151	0.644406	-4.74225	No	Not significant
ZDHHC5	7	76	-0.17127	0.88806	12.9792	-1.44211	0.152941	0.644406	-4.63313	No	Not significant
ERP44	11	91	0.168977	1.12426	17.625	1.43043	0.15559	0.644406	-4.77868	No	Not significant
SRRM2	11	91	0.165852	1.12183	16.1912	1.43849	0.153294	0.644406	-4.76854	No	Not significant
EEF1A2	11	91	-0.162125	0.893707	21.0304	-1.43581	0.154056	0.644406	-4.77192	No	Not significant
MCTS1	6	46	0.222074	1.16641	15.4973	1.43771	0.156276	0.645128	-4.59049	No	Not significant
SF3A3	10	86	0.184217	1.1362	13.6834	1.42795	0.156484	0.645363	-4.75136	No	Not significant
PPIA	11	91	-0.186969	0.87845	18.9566	-1.42604	0.15685	0.646253	-4.78417	No	Not significant
CFHR1;CFHR5	11	91	0.431036	1.3482	14.2007	1.42535	0.157055	0.646477	-4.78503	No	Not significant
FAM107B	10	76	-0.296612	0.814162	11.6045	-1.42608	0.157379	0.647187	-4.74934	No	Not significant
C8B	9	75	0.351213	1.27563	14.1752	1.42361	0.158185	0.648437	-4.72197	No	Not significant
POR	10	90	-0.193422	0.874529	16.1702	-1.42281	0.15784	0.648437	-4.75918	No	Not significant
SNRPA1	11	87	0.141157	1.10279	15.0808	1.42147	0.158288	0.648437	-4.78822	No	Not significant
PMPCB	11	90	-0.135309	0.910475	15.2918	-1.42174	0.158119	0.648437	-4.78913	No	Not significant
EIF4A2	8	84	0.201293	1.14973	14.1008	1.42065	0.158724	0.6496	-4.69613	No	Not significant
GCDH	11	91	-0.407227	0.754071	17.2028	-1.41796	0.159197	0.650093	-4.79424	No	Not significant
GPHN	11	90	-0.247469	0.842373	14.7645	-1.41787	0.159243	0.650093	-4.79394	No	Not significant
ARPC5	11	90	0.194459	1.1443	16.7406	1.41768	0.159299	0.650093	-4.79418	No	Not significant
SORBS1	11	91	0.232013	1.17447	15.586	1.41632	0.159666	0.650938	-4.79627	No	Not significant
RELA	10	88	0.193407	1.14346	15.1159	1.41624	0.15981	0.650938	-4.76654	No	Not significant
CYB5B	9	78	-0.333453	0.793635	12.857	-1.41545	0.160433	0.650998	-4.7331	No	Not significant
SUCLG1	10	89	-0.328086	0.796593	16.1231	-1.4142	0.16038	0.650998	-4.76941	No	Not significant
MCAM	11	90	0.299232	1.23049	15.3245	1.41405	0.160364	0.650998	-4.79869	No	Not significant
EXOSC5	10	71	0.269097	1.20505	12.8199	1.41684	0.160267	0.650998	-4.75808	No	Not significant
GPAA1	9	76	-0.227991	0.853823	13.1271	-1.41345	0.161087	0.653034	-4.73468	No	Not significant
WASF2	11	91	0.21216	1.15842	15.3373	1.41014	0.161479	0.65339	-4.80393	No	Not significant
RPL19	11	87	0.211567	1.15795	14.5957	1.41068	0.161439	0.65339	-4.8016	No	Not significant
HCK;LYN	11	88	0.400707	1.32015	13.6878	1.40919	0.161858	0.653686	-4.80388	No	Not significant
HSPA13	7	60	0.286865	1.21999	12.221	1.41444	0.161724	0.653686	-4.65984	No	Not significant
GPD2	11	91	0.201965	1.15026	14.8966	1.40809	0.162084	0.653984	-4.80646	No	Not significant
COL7A1	9	64	0.418336	1.33639	13.9662	1.4068	0.163627	0.654357	-4.73667	No	Not significant
FAH	11	91	-0.393203	0.761437	16.6612	-1.40404	0.163293	0.654357	-4.81146	No	Not significant
ANXA9	9	84	-0.380191	0.768336	14.4432	-1.40374	0.163665	0.654357	-4.74949	No	Not significant
PLP2	11	91	0.286258	1.21947	14.7296	1.40713	0.162372	0.654357	-4.80765	No	Not significant
TM9SF2	6	58	0.23862	1.17986	11.8887	1.41231	0.16255	0.654357	-4.62464	No	Not significant
MYLK	11	91	0.228423	1.17155	16.6299	1.40533	0.162902	0.654357	-4.80987	No	Not significant
ESD	11	90	-0.226609	0.854641	15.643	-1.40225	0.163844	0.654357	-4.81325	No	Not significant
RAB6A	10	85	0.189702	1.14053	14.3573	1.40691	0.162648	0.654357	-4.7768	No	Not significant
SETD3	10	89	-0.184647	0.879864	13.7086	-1.40241	0.163856	0.654357	-4.78381	No	Not significant
NUP210	11	90	0.137918	1.10032	15.503	1.40273	0.163702	0.654357	-4.81266	No	Not significant
API5	11	90	0.123822	1.08962	15.9447	1.4027	0.16371	0.654357	-4.8127	No	Not significant
NUCB1	11	91	0.137335	1.09987	15.624	1.40137	0.164077	0.654627	-4.81473	No	Not significant
CNN1	11	89	0.522105	1.43605	17.0786	1.39428	0.166268	0.656467	-4.82261	No	Not significant
HAAO	8	87	-0.341093	0.789443	14.6554	-1.39703	0.165597	0.656467	-4.72505	No	Not significant
IPO9	6	53	0.317578	1.24624	11.3209	1.40613	0.164753	0.656467	-4.62951	No	Not significant
AASS	8	78	-0.26681	0.831155	15.3141	-1.3971	0.165894	0.656467	-4.72213	No	Not significant
ATP11C	8	67	0.253052	1.19173	11.4028	1.40084	0.165273	0.656467	-4.71332	No	Not significant
NAGK	11	91	0.211335	1.15776	16.2172	1.39438	0.166172	0.656467	-4.82331	No	Not significant
ME2	11	87	0.175577	1.12942	13.9563	1.39409	0.166376	0.656467	-4.82198	No	Not significant
NUP205	10	85	0.167725	1.12329	13.5422	1.3988	0.165059	0.656467	-4.78665	No	Not significant
DDX6	11	90	0.167028	1.12274	14.9525	1.39461	0.16613	0.656467	-4.82262	No	Not significant
GTPBP4	11	89	0.157488	1.11534	13.8039	1.39524	0.165971	0.656467	-4.82143	No	Not significant
TNS3	10	87	0.155665	1.11393	14.7122	1.39912	0.164901	0.656467	-4.78706	No	Not significant
TRIM56	11	89	0.136277	1.09907	13.6263	1.3946	0.166164	0.656467	-4.82222	No	Not significant
CES1	8	67	-0.376008	0.770567	13.0782	-1.39566	0.166838	0.656474	-4.71939	No	Not significant
RTKN	10	86	-0.219333	0.858962	13.3665	-1.39292	0.166791	0.656474	-4.79416	No	Not significant
SEH1L	10	88	-0.169646	0.889061	13.1342	-1.39327	0.166623	0.656474	-4.79452	No	Not significant
ACTN4;SPTBN4	10	89	-0.319244	0.80149	15.1613	-1.39156	0.167119	0.656976	-4.79697	No	Not significant
CA4	6	68	-0.274152	0.826936	13.5872	-1.39379	0.167437	0.657025	-4.64871	No	Not significant
TM7SF2	11	90	0.17068	1.12559	15.0605	1.39028	0.167438	0.657025	-4.82791	No	Not significant
INTS6	9	76	0.221615	1.16604	12.9214	1.39119	0.16771	0.657491	-4.76132	No	Not significant
GNAI1;GNAI2;GNAI3	10	65	-0.28864	0.818673	12.1406	-1.39153	0.168066	0.658284	-4.78506	No	Not significant
TBC1D24	11	86	-0.17063	0.888454	14.4408	-1.38758	0.168379	0.658907	-4.82948	No	Not significant
HDAC6	8	80	-0.183381	0.880637	15.0982	-1.38729	0.168774	0.659853	-4.7343	No	Not significant
ALB	11	91	-0.381413	0.767685	19.8546	-1.38431	0.16923	0.660159	-4.83558	No	Not significant
NMRAL1	6	63	-0.266314	0.831441	12.3073	-1.38777	0.169541	0.660159	-4.65385	No	Not significant
RPL3	11	90	0.218684	1.16367	17.7236	1.38434	0.169243	0.660159	-4.83513	No	Not significant
FXR1	9	76	0.215209	1.16087	12.6093	1.3852	0.169529	0.660159	-4.76842	No	Not significant
ARHGAP18	10	88	0.181917	1.13439	13.407	1.38289	0.169777	0.660159	-4.80703	No	Not significant
VPS39	10	73	0.176275	1.12996	13.5615	1.38469	0.169767	0.660159	-4.79804	No	Not significant
MED25	8	60	0.275141	1.21011	12.1233	1.38627	0.17006	0.660273	-4.72671	No	Not significant
DNAJB1	10	89	0.142119	1.10353	14.9945	1.38168	0.170115	0.660273	-4.80885	No	Not significant
IGHG4	9	54	0.545992	1.46002	14.4374	1.38155	0.171857	0.662278	-4.75958	No	Not significant
GOT1	11	91	-0.332202	0.794323	18.2928	-1.3756	0.171901	0.662278	-4.84612	No	Not significant
MT-CO2	11	91	-0.302246	0.810989	16.5639	-1.37746	0.171329	0.662278	-4.84388	No	Not significant
TUBB2A;TUBB2B	11	91	-0.281234	0.822887	16.4272	-1.37621	0.171709	0.662278	-4.84539	No	Not significant
SHMT2	11	91	-0.236466	0.848822	17.0742	-1.37689	0.171501	0.662278	-4.84457	No	Not significant
NACA	11	91	0.174159	1.12831	14.4584	1.3752	0.172022	0.662278	-4.84661	No	Not significant
PPM1B	9	90	-0.151217	0.900491	15.1068	-1.37788	0.171283	0.662278	-4.78232	No	Not significant
PRPF6	11	90	0.134208	1.09749	14.526	1.37816	0.171137	0.662278	-4.84262	No	Not significant
UFC1	10	88	0.133419	1.09689	15.3921	1.37844	0.171141	0.662278	-4.81236	No	Not significant
ACTN4	11	91	-0.174462	0.886098	17.1546	-1.37251	0.172855	0.662908	-4.84986	No	Not significant
DBNL	11	91	0.165273	1.12138	15.113	1.37283	0.172757	0.662908	-4.84947	No	Not significant
GNB2	11	91	-0.1528	0.899503	16.579	-1.37217	0.172959	0.662908	-4.85026	No	Not significant
LMO7	10	89	0.140253	1.1021	14.8542	1.37407	0.17246	0.662908	-4.81796	No	Not significant
EIF3A	11	91	0.123664	1.0895	15.7231	1.37303	0.172693	0.662908	-4.84923	No	Not significant
ACTA1;ACTG1;ACTG2	11	91	0.505808	1.41992	16.976	1.3683	0.174174	0.663607	-4.85493	No	Not significant
COL1A1	11	91	0.497306	1.41158	17.296	1.36287	0.175874	0.663607	-4.86143	No	Not significant
COL1A2	11	91	0.488333	1.40282	18.5197	1.36318	0.175777	0.663607	-4.86106	No	Not significant
GPX3	11	90	-0.352859	0.783031	16.3989	-1.36952	0.173821	0.663607	-4.85304	No	Not significant
SERPINF1	11	90	0.278664	1.21307	15.041	1.36375	0.175621	0.663607	-4.85996	No	Not significant
POU2F1	10	70	0.263743	1.20059	12.1085	1.36727	0.175274	0.663607	-4.81705	No	Not significant
SCLY	10	88	-0.235035	0.849664	14.1379	-1.36572	0.175088	0.663607	-4.8275	No	Not significant
LUC7L2	11	88	0.215002	1.16071	13.2449	1.37063	0.173527	0.663607	-4.85085	No	Not significant
SMARCA2;SMARCA4	7	52	0.211392	1.1578	12.8152	1.37054	0.175534	0.663607	-4.70549	No	Not significant
EPB41L1	11	90	-0.200504	0.870246	15.3754	-1.36574	0.174994	0.663607	-4.85758	No	Not significant
LEMD2	11	91	0.197383	1.14662	14.9353	1.36573	0.174968	0.663607	-4.85801	No	Not significant
TFCP2	10	81	0.191583	1.14202	12.8335	1.367	0.174916	0.663607	-4.82305	No	Not significant
VAMP8	10	89	0.185558	1.13726	15.4821	1.37011	0.173689	0.663607	-4.82268	No	Not significant
CC2D1B	10	80	0.171999	1.12662	13.4976	1.36605	0.17525	0.663607	-4.82372	No	Not significant
RALY	11	89	0.141719	1.10322	14.9198	1.36327	0.175796	0.663607	-4.86011	No	Not significant
RPL4	11	91	0.140103	1.10198	17.6794	1.36753	0.174405	0.663607	-4.85585	No	Not significant
GSK3B	11	89	0.129335	1.09379	14.7084	1.37107	0.173359	0.663607	-4.85075	No	Not significant
AHCYL1;AHCYL2	11	90	-0.119359	0.920597	16.0996	-1.36275	0.175929	0.663607	-4.86115	No	Not significant
SRM	11	90	0.277017	1.21169	15.0725	1.36141	0.176356	0.66463	-4.86276	No	Not significant
PPP1CB	10	88	-0.202196	0.869226	14.7932	-1.36108	0.176545	0.664759	-4.833	No	Not significant
ACTA1;ACTG2	11	91	0.667817	1.58867	20.8177	1.34778	0.180664	0.666221	-4.87939	No	Not significant
SLC2A9	6	75	-0.442692	0.735761	12.9414	-1.35161	0.18018	0.666221	-4.69714	No	Not significant
MIOX	7	77	-0.424469	0.745113	14.9809	-1.35567	0.178762	0.666221	-4.73313	No	Not significant
TAP2	11	89	0.36441	1.28735	15.5472	1.356	0.178101	0.666221	-4.86879	No	Not significant
TAGLN	11	91	0.3313	1.25815	16.0852	1.35638	0.177922	0.666221	-4.86918	No	Not significant
ASL	10	89	-0.268198	0.830356	16.2587	-1.35505	0.178422	0.666221	-4.8405	No	Not significant
TMEM143	10	72	-0.267677	0.830656	12.8648	-1.35268	0.179784	0.666221	-4.83535	No	Not significant
MAP1B	11	90	0.267155	1.20343	14.244	1.35086	0.179703	0.666221	-4.87533	No	Not significant
DHTKD1	9	75	-0.261656	0.83413	13.2518	-1.35375	0.179359	0.666221	-4.80476	No	Not significant
ANP32E	10	80	0.246844	1.18661	12.3476	1.35316	0.179318	0.666221	-4.83891	No	Not significant
LAMB2	11	91	0.234216	1.17627	18.8642	1.35122	0.179554	0.666221	-4.87531	No	Not significant
HACE1	7	72	-0.22802	0.853806	11.4056	-1.3522	0.180069	0.666221	-4.73535	No	Not significant
NME2;NME2P1	11	90	-0.189048	0.877184	15.1805	-1.35423	0.178625	0.666221	-4.87132	No	Not significant
PUF60	9	70	0.183187	1.13539	14.7246	1.35098	0.18046	0.666221	-4.80551	No	Not significant
GAPVD1	9	73	0.179927	1.13283	14.5574	1.34992	0.180665	0.666221	-4.80825	No	Not significant
PSMC4	10	88	-0.163243	0.893016	15.7752	-1.35057	0.179879	0.666221	-4.84537	No	Not significant
SNW1	11	88	0.161037	1.11809	13.8518	1.34808	0.180647	0.666221	-4.87775	No	Not significant
FARSA	11	90	0.160663	1.1178	14.315	1.35118	0.179594	0.666221	-4.87494	No	Not significant
PLEKHA5	9	89	-0.156511	0.897193	15.6581	-1.35024	0.179985	0.666221	-4.81434	No	Not significant
PLCB3	8	81	-0.146782	0.903263	14.013	-1.34978	0.180431	0.666221	-4.7779	No	Not significant
WDR13	10	91	-0.139258	0.907986	14.8818	-1.35313	0.178975	0.666221	-4.84351	No	Not significant
ACTR3	11	91	0.135984	1.09884	16.7973	1.35889	0.177119	0.666221	-4.86619	No	Not significant
HTRA2	11	91	-0.135114	0.910598	14.5013	-1.35391	0.178698	0.666221	-4.87212	No	Not significant
RABGGTA	9	89	-0.124374	0.917402	14.8714	-1.35742	0.177699	0.666221	-4.80599	No	Not significant
RTN1	10	79	0.387249	1.3079	13.3864	1.3482	0.180948	0.66669	-4.84424	No	Not significant
NDUFAF5	10	86	-0.300734	0.811839	13.4522	-1.3466	0.181222	0.667128	-4.84922	No	Not significant
KPNA3;KPNA4	6	62	0.309171	1.239	12.3264	1.34967	0.181464	0.667445	-4.69522	No	Not significant
SDK1	6	52	0.313219	1.24248	11.5779	1.35103	0.181751	0.667483	-4.68941	No	Not significant
CAPNS1	10	90	-0.190659	0.876206	15.3499	-1.34444	0.181786	0.667483	-4.85332	No	Not significant
EPB41L3	11	89	-0.211218	0.863807	15.5773	-1.34349	0.182093	0.668037	-4.88361	No	Not significant
ALDH4A1	11	91	-0.418953	0.747967	18.5379	-1.33675	0.184228	0.668313	-4.8924	No	Not significant
NEXN	10	88	0.382238	1.30336	14.5046	1.33673	0.184351	0.668313	-4.86154	No	Not significant
ATP6V1A	10	88	-0.279448	0.823906	15.8109	-1.33913	0.183562	0.668313	-4.85874	No	Not significant
DEF6	10	64	0.263344	1.20026	13.5461	1.34158	0.183724	0.668313	-4.84318	No	Not significant
SDCBP	10	79	0.256603	1.19466	12.6227	1.34102	0.183248	0.668313	-4.85261	No	Not significant
MTCH2	10	91	-0.248582	0.841723	17.8604	-1.34179	0.182611	0.668313	-4.85679	No	Not significant
STAT2	11	84	0.246472	1.1863	14.1728	1.33819	0.183961	0.668313	-4.88755	No	Not significant
PDE3A	7	59	0.241219	1.18199	12.6738	1.34519	0.183027	0.668313	-4.7376	No	Not significant
PGLS	11	91	-0.230252	0.852486	17.7635	-1.33683	0.184193	0.668313	-4.8923	No	Not significant
ENPP4	9	69	0.217252	1.16252	12.733	1.34256	0.183209	0.668313	-4.81465	No	Not significant
ANKRD17	7	51	-0.213845	0.862236	11.7129	-1.34493	0.183702	0.668313	-4.7332	No	Not significant
HADHB	11	91	-0.186487	0.878743	19.2669	-1.34081	0.1829	0.668313	-4.88762	No	Not significant
SF3B4	10	84	0.184913	1.13675	13.1343	1.3371	0.184347	0.668313	-4.85945	No	Not significant
IDH3A	11	91	0.146095	1.10657	15.6088	1.3385	0.18365	0.668313	-4.89034	No	Not significant
RPS18	11	91	0.185849	1.13749	17.4696	1.3353	0.184691	0.668979	-4.8941	No	Not significant
NEK9	11	91	0.138775	1.10097	15.5591	1.3337	0.185212	0.6703	-4.89597	No	Not significant
HK1;HK2	6	57	0.603058	1.51893	13.2757	1.33499	0.186551	0.674352	-4.70897	No	Not significant
TPM1;TPM2;TPM3;TPM4	11	91	0.421565	1.33938	18.5422	1.32709	0.187392	0.674352	-4.9037	No	Not significant
RAP2B	9	71	0.390643	1.31098	11.9094	1.32091	0.190214	0.674352	-4.84033	No	Not significant
LBR	7	51	0.386194	1.30694	15.0447	1.32352	0.1907	0.674352	-4.75653	No	Not significant
DCLK1	11	86	0.363888	1.28689	13.6321	1.32047	0.189731	0.674352	-4.90918	No	Not significant
DDX24	7	61	0.316109	1.24497	12.7767	1.32229	0.190369	0.674352	-4.76368	No	Not significant
MATN2	10	85	0.293787	1.22585	14.1702	1.32588	0.187999	0.674352	-4.87285	No	Not significant
TINAG	11	89	-0.288024	0.819023	16.2224	-1.32745	0.187323	0.674352	-4.90242	No	Not significant
SHPK	9	88	-0.257946	0.836278	14.3036	-1.31871	0.190304	0.674352	-4.85011	No	Not significant
PTPRG	8	54	-0.256707	0.836996	12.1377	-1.32652	0.189376	0.674352	-4.79045	No	Not significant
NUBP2	8	71	0.245009	1.1851	11.8092	1.33113	0.186877	0.674352	-4.79506	No	Not significant
SDHB	11	91	-0.242889	0.845051	17.5005	-1.31985	0.189782	0.674352	-4.91213	No	Not significant
GNAO1	11	86	0.240049	1.18103	13.3214	1.32248	0.189053	0.674352	-4.90684	No	Not significant
GNPDA1	9	83	-0.237493	0.848218	14.9033	-1.32661	0.18785	0.674352	-4.8393	No	Not significant
SCP2	11	90	-0.236582	0.848754	15.8468	-1.31787	0.190466	0.674352	-4.91398	No	Not significant
CHCHD7	10	84	-0.230353	0.852426	13.563	-1.3177	0.190738	0.674352	-4.88181	No	Not significant
CLIC5	8	61	-0.219583	0.858814	14.1871	-1.32707	0.18873	0.674352	-4.79445	No	Not significant
GNAI2	11	91	0.198175	1.14725	18.895	1.32277	0.18881	0.674352	-4.90873	No	Not significant
ZNF706	9	64	0.197512	1.14672	12.8953	1.32921	0.187802	0.674352	-4.82693	No	Not significant
SRSF10	10	86	0.185105	1.1369	14.5916	1.31869	0.190342	0.674352	-4.88153	No	Not significant
MTHFD1	11	91	-0.18445	0.879985	16.9999	-1.32103	0.189388	0.674352	-4.91075	No	Not significant
NBN	8	62	0.181564	1.13411	13.4957	1.3257	0.189126	0.674352	-4.79657	No	Not significant
FDXR	10	87	0.171082	1.1259	15.5986	1.3284	0.187097	0.674352	-4.87077	No	Not significant
MATR3	11	90	0.157582	1.11542	15.3761	1.3214	0.189293	0.674352	-4.90989	No	Not significant
NCLN	10	87	0.15495	1.11338	13.9926	1.32053	0.189699	0.674352	-4.87983	No	Not significant
VPS8	11	89	0.146265	1.1067	14.1747	1.31977	0.189864	0.674352	-4.91135	No	Not significant
TSG101	11	88	0.125656	1.091	14.634	1.32934	0.186727	0.674352	-4.89977	No	Not significant
SEC24C	11	91	0.115599	1.08342	15.5188	1.32606	0.187723	0.674352	-4.9049	No	Not significant
CYBB	11	84	0.356059	1.27992	13.4864	1.3155	0.191448	0.67519	-4.91396	No	Not significant
NDUFA12	10	91	-0.268712	0.83006	15.3798	-1.31558	0.191233	0.67519	-4.88708	No	Not significant
SMARCE1	11	90	0.183264	1.13545	13.721	1.31528	0.191332	0.67519	-4.91698	No	Not significant
HK1;HKDC1	10	87	0.320235	1.24853	14.1335	1.31341	0.192085	0.676323	-4.88798	No	Not significant
UQCRC2	11	91	-0.247158	0.842554	16.9097	-1.31302	0.192062	0.676323	-4.92002	No	Not significant
KRT13;KRT14;KRT15;KRT16;KRT17;KRT19;KRT20	10	91	0.389619	1.31005	17.0487	1.31108	0.192751	0.677553	-4.89222	No	Not significant
CRYZL1	8	73	-0.167702	0.89026	13.4202	-1.31337	0.192675	0.677553	-4.8157	No	Not significant
HK3	7	47	-0.420357	0.747239	12.8782	-1.3169	0.193254	0.678766	-4.76069	No	Not significant
GGA1	7	69	-0.158678	0.895845	13.3715	-1.31124	0.193618	0.679488	-4.77922	No	Not significant
ECI2	10	87	-0.370939	0.773279	13.8221	-1.30831	0.193805	0.679588	-4.8938	No	Not significant
FAHD1	11	90	-0.261266	0.834355	15.0876	-1.30621	0.19439	0.681079	-4.92743	No	Not significant
DES	11	90	0.909204	1.87801	16.6518	1.30468	0.194914	0.6818	-4.92919	No	Not significant
PRKAG1	8	78	0.178924	1.13204	13.3393	1.30625	0.194869	0.6818	-4.82558	No	Not significant
HEATR5B	8	75	-0.157333	0.896681	12.4746	-1.3057	0.195173	0.682151	-4.82499	No	Not significant
LRP2	11	90	-0.339751	0.790178	17.7979	-1.30323	0.195408	0.682416	-4.93086	No	Not significant
MNDA	11	91	0.411403	1.32998	15.523	1.30112	0.196098	0.684265	-4.9337	No	Not significant
CD36	6	71	0.773852	1.70983	11.6415	1.29603	0.198748	0.684481	-4.75525	No	Not significant
FLNC	11	91	0.738743	1.66872	17.3104	1.28921	0.20019	0.684481	-4.94727	No	Not significant
ACADSB	10	91	-0.417904	0.748511	17.0877	-1.2998	0.196578	0.684481	-4.90505	No	Not significant
GTF2E1	7	50	-0.394931	0.760526	10.7297	-1.3002	0.198587	0.684481	-4.78082	No	Not significant
CD163	11	89	0.389542	1.30998	14.945	1.29631	0.1978	0.684481	-4.93832	No	Not significant
THEMIS2	9	46	-0.345121	0.787242	11.3782	-1.29457	0.200693	0.684481	-4.85006	No	Not significant
ATP5PF	10	82	-0.332425	0.7942	13.3938	-1.28801	0.20091	0.684481	-4.9145	No	Not significant
SUCLG2	11	91	-0.308862	0.807278	17.9602	-1.29252	0.199042	0.684481	-4.94351	No	Not significant
ATP1A1	11	91	-0.293408	0.815972	18.7516	-1.29064	0.199689	0.684481	-4.94565	No	Not significant
RCN1	10	85	0.260117	1.19758	14.494	1.29052	0.199939	0.684481	-4.91305	No	Not significant
SQSTM1	8	84	-0.257842	0.836338	13.3357	-1.29574	0.198234	0.684481	-4.83928	No	Not significant
AK2	11	90	-0.255207	0.837867	17.918	-1.29574	0.19796	0.684481	-4.93942	No	Not significant
GPC4	11	87	0.232404	1.17479	13.2144	1.30043	0.19644	0.684481	-4.93271	No	Not significant
SORBS2	10	87	0.229573	1.17249	14.433	1.29145	0.199551	0.684481	-4.91286	No	Not significant
PDLIM2	11	91	-0.225024	0.855581	17.5274	-1.28806	0.200581	0.684481	-4.94858	No	Not significant
HSPA1L	11	91	-0.216792	0.860477	16.3262	-1.29296	0.198887	0.684481	-4.94301	No	Not significant
ACP2	11	89	0.214335	1.16017	13.7921	1.29456	0.198394	0.684481	-4.94032	No	Not significant
TEP1	8	69	0.2138	1.15974	12.5912	1.29115	0.200413	0.684481	-4.83823	No	Not significant
VAMP7	10	85	0.207049	1.15432	12.7538	1.29948	0.196857	0.684481	-4.90296	No	Not significant
DNAJC8	10	79	0.191749	1.14215	14.4901	1.29797	0.197575	0.684481	-4.90188	No	Not significant
MED20	9	80	-0.185053	0.879617	12.5368	-1.29948	0.197058	0.684481	-4.86861	No	Not significant
TBCB	10	89	-0.155348	0.897916	13.506	-1.28885	0.200393	0.684481	-4.9166	No	Not significant
MTA2	10	75	0.154378	1.11294	15.1148	1.29894	0.197394	0.684481	-4.8987	No	Not significant
VAMP2;VAMP3	10	90	0.153078	1.11194	14.8897	1.29223	0.199193	0.684481	-4.91319	No	Not significant
VPS4A;VPS4B	11	90	-0.148569	0.902145	15.9497	-1.29414	0.19851	0.684481	-4.94124	No	Not significant
SEC16A	10	85	0.139954	1.10187	15.5958	1.29324	0.198997	0.684481	-4.90999	No	Not significant
DTNBP1	10	87	0.132198	1.09596	13.1062	1.29173	0.199454	0.684481	-4.91254	No	Not significant
SARNP	11	91	0.130542	1.09471	17.1678	1.28817	0.200541	0.684481	-4.94845	No	Not significant
DNM2	11	90	0.121479	1.08785	14.0895	1.29137	0.199462	0.684481	-4.94438	No	Not significant
CKAP5	11	88	0.110897	1.0799	13.5263	1.28724	0.200952	0.684481	-4.94817	No	Not significant
HDHD3	10	86	-0.316664	0.802924	16.8333	-1.28696	0.201143	0.684571	-4.91747	No	Not significant
LMF2	10	77	0.183207	1.1354	13.3703	1.28738	0.201298	0.684571	-4.91274	No	Not significant
ECHDC3	9	88	-0.367872	0.774925	15.6879	-1.28484	0.201851	0.68591	-4.88799	No	Not significant
DPT	11	91	0.381741	1.30291	18.2055	1.28023	0.203316	0.687791	-4.95742	No	Not significant
LIMS1	10	84	0.258293	1.19606	14.4948	1.2812	0.203208	0.687791	-4.92302	No	Not significant
MISP	8	65	0.214727	1.16048	12.8543	1.28335	0.203315	0.687791	-4.84461	No	Not significant
CD59	10	83	0.197215	1.14648	12.5404	1.28037	0.203528	0.687791	-4.92349	No	Not significant
MRPL11	10	84	0.179592	1.13256	13.7714	1.28065	0.2034	0.687791	-4.92364	No	Not significant
SRRT	10	81	0.145917	1.10643	13.3792	1.28243	0.202875	0.687791	-4.92026	No	Not significant
PDPK1	10	87	-0.130813	0.913317	12.3487	-1.281	0.203183	0.687791	-4.92455	No	Not significant
TPM4	11	91	0.269588	1.20546	16.3435	1.27886	0.203794	0.688145	-4.95897	No	Not significant
HSPB6	11	91	0.554765	1.46893	16.7528	1.25653	0.211745	0.689174	-4.98388	No	Not significant
MME	9	90	-0.458674	0.727655	16.4845	-1.27311	0.205909	0.689174	-4.90161	No	Not significant
GDA	10	85	-0.400383	0.757657	14.7311	-1.25756	0.211576	0.689174	-4.94958	No	Not significant
C1QB	10	87	0.387869	1.30846	15.182	1.25902	0.21099	0.689174	-4.94885	No	Not significant
NAT8	9	87	-0.387631	0.764384	16.1865	-1.2549	0.212506	0.689174	-4.92032	No	Not significant
PRPH;VIM	11	91	0.363296	1.28636	14.9356	1.26804	0.207619	0.689174	-4.97109	No	Not significant
CYRIB	10	85	0.360339	1.28373	13.1187	1.27712	0.204614	0.689174	-4.92801	No	Not significant
CPQ	11	91	-0.330743	0.795127	17.5507	-1.25715	0.211521	0.689174	-4.9832	No	Not significant
C1S	11	89	0.319514	1.24791	14.0707	1.26286	0.209525	0.689174	-4.97597	No	Not significant
NPR3	8	46	-0.317274	0.802585	11.4413	-1.27483	0.207626	0.689174	-4.83951	No	Not significant
SERPINA10	7	51	0.31599	1.24487	11.8975	1.27193	0.208298	0.689174	-4.81129	No	Not significant
ISOC2	10	89	-0.310242	0.806507	15.4237	-1.26567	0.20855	0.689174	-4.94238	No	Not significant
TXNDC17	11	90	-0.308312	0.807586	15.8586	-1.25873	0.210979	0.689174	-4.981	No	Not significant
MKKS	10	81	-0.302311	0.810952	11.8517	-1.25687	0.21195	0.689174	-4.94847	No	Not significant
ELP1	6	49	-0.288652	0.818667	12.7335	-1.27876	0.206154	0.689174	-4.7634	No	Not significant
KRT14;KRT15;KRT16;KRT17;KRT19	11	91	0.28781	1.22079	20.0896	1.26983	0.206975	0.689174	-4.96909	No	Not significant
FRAS1	10	89	0.281876	1.21578	14.3003	1.26716	0.208017	0.689174	-4.94073	No	Not significant
LONP2	6	54	-0.276407	0.825645	12.2527	-1.26767	0.209649	0.689174	-4.77756	No	Not significant
HIBADH	11	91	-0.269676	0.829506	16.1056	-1.25461	0.212434	0.689174	-4.98601	No	Not significant
SIRT3	10	87	0.263276	1.2002	13.2527	1.26758	0.207924	0.689174	-4.93944	No	Not significant
C10orf67	10	90	0.241115	1.18191	15.8494	1.25493	0.212368	0.689174	-4.95457	No	Not significant
TUBB6	11	90	0.235329	1.17718	14.5447	1.25371	0.212784	0.689174	-4.98656	No	Not significant
TFRC	11	89	0.230665	1.17338	15.0021	1.25475	0.212433	0.689174	-4.98495	No	Not significant
ALDH3A2	11	91	-0.229613	0.852864	16.7371	-1.25594	0.211951	0.689174	-4.98454	No	Not significant
LRBA;NBEA	9	63	-0.225043	0.85557	11.8095	-1.26017	0.211564	0.689174	-4.9025	No	Not significant
TTC21B	6	60	-0.218537	0.859437	12.469	-1.27794	0.205609	0.689174	-4.76996	No	Not significant
WRNIP1	7	69	0.211178	1.15763	13.1139	1.2627	0.210454	0.689174	-4.8308	No	Not significant
UROD	10	90	-0.210717	0.864108	14.1297	-1.25632	0.211867	0.689174	-4.95305	No	Not significant
PRKACA;PRKACB	10	78	0.206383	1.15379	14.4818	1.25777	0.211725	0.689174	-4.94598	No	Not significant
APRT	11	90	-0.202189	0.86923	16.0095	-1.26254	0.209604	0.689174	-4.97678	No	Not significant
MTMR10	7	65	-0.199772	0.870688	11.973	-1.27863	0.205018	0.689174	-4.81234	No	Not significant
SPNS1	10	89	0.19608	1.14558	13.8676	1.26499	0.208783	0.689174	-4.94312	No	Not significant
CASK	9	87	-0.188887	0.877282	14.4569	-1.2714	0.206594	0.689174	-4.9024	No	Not significant
GSR	11	91	-0.181499	0.881786	17.3374	-1.26573	0.208434	0.689174	-4.97367	No	Not significant
HNRNPAB;HNRNPDL	11	89	0.180545	1.13331	15.218	1.27592	0.204878	0.689174	-4.96138	No	Not significant
FBXO22	11	87	0.179457	1.13246	14.2424	1.2719	0.206355	0.689174	-4.96496	No	Not significant
EZR	11	91	-0.178095	0.883869	18.2411	-1.25798	0.211213	0.689174	-4.98228	No	Not significant
NOP2	10	89	0.177529	1.13095	14.9099	1.25808	0.211262	0.689174	-4.95072	No	Not significant
KIRREL1	10	88	0.176292	1.12998	13.33	1.27267	0.206083	0.689174	-4.93423	No	Not significant
CAMK2D	11	90	0.169364	1.12456	14.5232	1.25545	0.212153	0.689174	-4.98463	No	Not significant
APOO	11	91	-0.168131	0.889995	17.1798	-1.26342	0.209262	0.689174	-4.97624	No	Not significant
PALS2	8	88	-0.165543	0.891593	14.5382	-1.27371	0.205775	0.689174	-4.86452	No	Not significant
BCKDK	10	89	-0.160534	0.894694	15.3785	-1.25408	0.212705	0.689174	-4.95509	No	Not significant
UBXN1	11	88	0.155697	1.11396	15.0965	1.27067	0.206761	0.689174	-4.9668	No	Not significant
PLAA	9	79	0.154134	1.11275	14.6002	1.27443	0.205787	0.689174	-4.89582	No	Not significant
RAN	11	91	0.153949	1.11261	16.5898	1.26427	0.208957	0.689174	-4.9753	No	Not significant
MIOS	9	73	0.150151	1.10969	13.2973	1.26373	0.20982	0.689174	-4.9046	No	Not significant
CTNNA1	11	90	-0.144259	0.904844	16.052	-1.26337	0.209307	0.689174	-4.97586	No	Not significant
SLC27A4	10	88	0.139361	1.10142	14.2262	1.26346	0.20936	0.689174	-4.9444	No	Not significant
FARSB	11	91	0.128235	1.09296	16.0611	1.27152	0.206376	0.689174	-4.9672	No	Not significant
HIP1R	11	90	-0.126008	0.916364	14.8617	-1.26068	0.21027	0.689174	-4.97884	No	Not significant
KHSRP	11	91	0.122064	1.08829	17.8629	1.26918	0.207208	0.689174	-4.96982	No	Not significant
TNPO1	11	91	0.114342	1.08248	15.4214	1.25744	0.211407	0.689174	-4.98287	No	Not significant
HGS	11	90	-0.107895	0.927941	15.122	-1.26115	0.210101	0.689174	-4.97832	No	Not significant
HP	10	84	-0.47622	0.718859	17.1585	-1.25306	0.213235	0.689436	-4.95405	No	Not significant
MRM1	9	72	-0.214662	0.861748	12.534	-1.25359	0.213508	0.689436	-4.915	No	Not significant
MRPL4	9	84	-0.1699	0.888904	13.7858	-1.25245	0.213478	0.689436	-4.92179	No	Not significant
PAICS	10	89	-0.139274	0.907976	14.318	-1.2522	0.213387	0.689436	-4.95715	No	Not significant
ARPC2	11	89	0.141988	1.10342	15.5364	1.2511	0.213756	0.689716	-4.98898	No	Not significant
GPT	10	86	-0.439757	0.737259	16.569	-1.24971	0.214387	0.690481	-4.95858	No	Not significant
RIF1	7	49	0.4154	1.33367	10.8324	1.25513	0.214476	0.690481	-4.82715	No	Not significant
RUVBL1	11	91	0.123831	1.08962	15.9912	1.24902	0.214461	0.690481	-4.99217	No	Not significant
PRRC2B	6	54	-0.276266	0.825725	11.7663	-1.25324	0.214815	0.691054	-4.79212	No	Not significant
ADAR	11	91	0.183361	1.13553	14.1294	1.24633	0.215442	0.692551	-4.99513	No	Not significant
ASPH	10	90	0.132831	1.09644	14.2456	1.24603	0.215604	0.692551	-4.96427	No	Not significant
APOL2	11	90	0.372573	1.29466	14.6458	1.23384	0.220077	0.693725	-5.00832	No	Not significant
C1QA	10	82	0.363967	1.28696	13.6734	1.23465	0.220046	0.693725	-4.97304	No	Not significant
HVCN1	11	90	0.361837	1.28506	14.8362	1.232	0.220758	0.693725	-5.01031	No	Not significant
EEF2;EFTUD2	7	68	0.336006	1.26226	13.1718	1.24692	0.216216	0.693725	-4.84674	No	Not significant
SERPINA4	9	80	0.316335	1.24516	13.9812	1.23843	0.218749	0.693725	-4.9351	No	Not significant
RHOC	10	91	-0.276526	0.825577	15.5606	-1.23977	0.217878	0.693725	-4.97145	No	Not significant
ACOT8	10	86	-0.267662	0.830665	12.4516	-1.24356	0.216628	0.693725	-4.96527	No	Not significant
ATP6V1B1;ATP6V1B2	11	90	-0.253972	0.838584	16.8546	-1.23927	0.218059	0.693725	-5.0024	No	Not significant
DHX16	6	69	0.252979	1.19167	12.3411	1.23822	0.21939	0.693725	-4.81364	No	Not significant
GIMAP4	11	91	0.246011	1.18592	17.735	1.23223	0.22064	0.693725	-5.01052	No	Not significant
NOP9	8	73	0.244407	1.18461	12.68	1.23361	0.220826	0.693725	-4.90136	No	Not significant
AGAP3	9	77	0.230972	1.17363	11.854	1.23572	0.219849	0.693725	-4.9366	No	Not significant
S100A6	10	88	-0.224778	0.855727	16.5552	-1.23321	0.220385	0.693725	-4.97729	No	Not significant
CSTF3	8	51	0.218095	1.1632	12.4338	1.24844	0.216632	0.693725	-4.872	No	Not significant
CLCN7	7	51	0.213249	1.1593	11.7898	1.24546	0.217799	0.693725	-4.8386	No	Not significant
FBLIM1	11	86	0.212788	1.15893	14.9174	1.24084	0.217594	0.693725	-4.99881	No	Not significant
PEX5	7	80	-0.200137	0.870468	14.4773	-1.23482	0.220143	0.693725	-4.86369	No	Not significant
TRA2A	11	84	0.198354	1.14739	14.0172	1.236	0.21944	0.693725	-5.00308	No	Not significant
MRPS11	9	79	0.188172	1.13932	13.7792	1.23531	0.219925	0.693725	-4.93797	No	Not significant
UBE2D3	11	91	-0.187294	0.878252	16.2953	-1.23236	0.220593	0.693725	-5.01038	No	Not significant
LAMA5	11	91	0.18428	1.13625	18.3471	1.23789	0.218541	0.693725	-5.00436	No	Not significant
PITPNM1	10	84	0.179415	1.13242	13.3169	1.24267	0.217014	0.693725	-4.96533	No	Not significant
PCNT	9	70	0.169396	1.12459	13.6331	1.23714	0.219605	0.693725	-4.93144	No	Not significant
TFG	11	87	0.164914	1.1211	15.0488	1.24236	0.217006	0.693725	-4.99763	No	Not significant
GANAB	11	91	0.139294	1.10137	18.6438	1.24078	0.217475	0.693725	-5.0012	No	Not significant
CYFIP1;CYFIP2	11	91	0.137768	1.1002	16.1523	1.23443	0.219823	0.693725	-5.00813	No	Not significant
CCT6A	11	91	0.137549	1.10003	15.651	1.23666	0.218995	0.693725	-5.0057	No	Not significant
SNX6	10	88	0.134886	1.09801	14.1074	1.23553	0.219524	0.693725	-4.9748	No	Not significant
GOLGB1	10	89	0.10985	1.07912	13.673	1.23237	0.220671	0.693725	-4.97862	No	Not significant
CPNE3	11	89	-0.101459	0.93209	14.7372	-1.24268	0.216832	0.693725	-4.99822	No	Not significant
FKBP1A	11	91	-0.203889	0.868207	15.589	-1.23101	0.221094	0.694046	-5.01185	No	Not significant
DFFA	11	89	-0.179106	0.88325	13.1302	-1.23073	0.221252	0.694046	-5.01124	No	Not significant
PROM1	10	69	0.3679	1.29047	13.1999	1.23215	0.221467	0.694212	-4.96837	No	Not significant
CLPB	8	76	-0.139917	0.907571	13.7119	-1.2307	0.221788	0.694709	-4.90572	No	Not significant
MRPS36	10	90	-0.263728	0.832933	14.9958	-1.22884	0.221961	0.694744	-4.98282	No	Not significant
A2M;PZP	7	59	0.350319	1.27484	12.8023	1.22977	0.223033	0.695557	-4.85976	No	Not significant
TRPT1	9	83	0.24875	1.18818	12.6032	1.22772	0.222613	0.695557	-4.94775	No	Not significant
RAC1	11	91	-0.215755	0.861095	15.4148	-1.22595	0.222984	0.695557	-5.01732	No	Not significant
PTPRK	10	87	-0.169299	0.889275	13.056	-1.22636	0.222969	0.695557	-4.98421	No	Not significant
RPN2	11	89	0.152272	1.11132	15.6162	1.22628	0.222914	0.695557	-5.01605	No	Not significant
HECTD1	8	66	0.227675	1.17095	13.0775	1.22766	0.223357	0.696063	-4.90401	No	Not significant
HSP90AA1;HSP90AB1;HSP90AB3P;HSP90AB4P	10	88	-0.341838	0.789036	14.3076	-1.22357	0.223995	0.696685	-4.98761	No	Not significant
CPD	7	50	-0.176047	0.885125	13.7041	-1.2292	0.22387	0.696685	-4.85434	No	Not significant
AFG3L2	11	91	-0.129699	0.914022	16.5673	-1.22312	0.224045	0.696685	-5.02037	No	Not significant
GATD1	10	78	-0.25197	0.839749	12.8446	-1.22352	0.224325	0.697052	-4.98291	No	Not significant
SGCD	9	75	0.395269	1.31519	13.8096	1.22207	0.225029	0.698224	-4.95002	No	Not significant
DIP2B	7	69	0.223437	1.16751	13.381	1.22323	0.22492	0.698224	-4.87137	No	Not significant
MYO18A	10	89	0.155807	1.11404	15.3204	1.21908	0.225652	0.699652	-4.99282	No	Not significant
HBG1;HBG2	7	60	0.778716	1.7156	14.2617	1.22047	0.226452	0.700108	-4.86972	No	Not significant
POGLUT3	9	71	-0.413633	0.750731	10.2682	-1.21782	0.226794	0.700108	-4.95233	No	Not significant
PC	10	90	-0.377278	0.769889	18.3305	-1.21546	0.227002	0.700108	-4.99707	No	Not significant
C9	11	91	0.340889	1.26654	18.3942	1.21511	0.227083	0.700108	-5.02898	No	Not significant
TRIM65	7	74	0.221298	1.16578	13.6778	1.21685	0.227106	0.700108	-4.87985	No	Not significant
KRT18	11	91	0.195585	1.14519	19.3252	1.21639	0.226587	0.700108	-5.02761	No	Not significant
PRDX3	11	91	-0.15538	0.897896	18.4634	-1.21674	0.226454	0.700108	-5.02723	No	Not significant
SMU1	11	90	-0.147027	0.90311	14.0922	-1.21709	0.226349	0.700108	-5.02641	No	Not significant
TES	8	71	0.189191	1.14012	13.7552	1.2161	0.227476	0.700742	-4.91853	No	Not significant
C4A;C4B_2	11	91	0.253704	1.19226	17.6428	1.2135	0.227684	0.70088	-5.0307	No	Not significant
PEPD	10	88	-0.343401	0.788181	15.0378	-1.21225	0.228281	0.702213	-4.99964	No	Not significant
RNASE2	10	79	-0.42522	0.744725	15.1254	-1.20765	0.23032	0.704041	-5.00023	No	Not significant
NIBAN1	10	61	0.232798	1.17511	13.9653	1.21197	0.229426	0.704041	-4.98376	No	Not significant
TXNDC12	9	83	-0.225801	0.85512	13.5679	-1.20672	0.230564	0.704041	-4.96974	No	Not significant
FKBP5	7	65	-0.198369	0.871535	13.3988	-1.21032	0.230002	0.704041	-4.88253	No	Not significant
MECP2	11	91	0.194059	1.14398	15.1728	1.20739	0.230019	0.704041	-5.03723	No	Not significant
PGK1	11	91	-0.184884	0.87972	18.1973	-1.20566	0.230682	0.704041	-5.03907	No	Not significant
LZTFL1	6	68	0.167657	1.12323	13.5476	1.2091	0.230368	0.704041	-4.84205	No	Not significant
HCFC1	9	79	0.146429	1.10683	14.2011	1.21036	0.229305	0.704041	-4.96418	No	Not significant
PLCD1	9	86	-0.145123	0.904302	13.5888	-1.20726	0.230266	0.704041	-4.97041	No	Not significant
RACK1	11	91	0.137508	1.1	18.8627	1.20929	0.229293	0.704041	-5.0352	No	Not significant
SYNCRIP	11	91	0.0998913	1.07169	15.7791	1.20702	0.230159	0.704041	-5.03762	No	Not significant
DYNC1I2	11	88	0.142353	1.1037	13.9788	1.20529	0.230906	0.704221	-5.03807	No	Not significant
C1QC	11	91	0.331321	1.25817	16.7942	1.20288	0.231758	0.705535	-5.04201	No	Not significant
VTN	11	91	0.311186	1.24073	19.2192	1.20183	0.23216	0.705535	-5.04313	No	Not significant
APOBR	9	57	-0.240962	0.846181	13.5522	-1.20565	0.232125	0.705535	-4.95532	No	Not significant
RAB22A;RAB31	10	77	-0.147507	0.902809	13.4398	-1.20384	0.23184	0.705535	-5.00315	No	Not significant
SEPTIN9	11	91	0.146424	1.10682	16.4714	1.20223	0.232001	0.705535	-5.0427	No	Not significant
FABP1	9	88	-0.625981	0.647979	17.9915	-1.20109	0.232588	0.705834	-4.97758	No	Not significant
DYNC1H1	11	91	0.0768442	1.05471	17.3806	1.20092	0.232509	0.705834	-5.0441	No	Not significant
COX20	10	89	-0.225033	0.855576	12.4421	-1.2004	0.232789	0.705947	-5.01253	No	Not significant
RPL36AL	10	80	0.233748	1.17589	13.0835	1.19962	0.233365	0.706317	-5.00916	No	Not significant
RAB43	6	56	0.189703	1.14053	13.8729	1.20299	0.233406	0.706317	-4.84269	No	Not significant
LMNB2	11	91	0.135146	1.0982	18.6141	1.19895	0.233271	0.706317	-5.04618	No	Not significant
PCBP2	11	91	0.1345	1.09771	16.9497	1.19761	0.23379	0.706979	-5.0476	No	Not significant
PTPN1	11	91	0.226294	1.16983	14.0753	1.19671	0.23414	0.707403	-5.04854	No	Not significant
ZFR	6	58	-0.18661	0.878668	12.243	-1.20042	0.23426	0.707403	-4.8462	No	Not significant
FECH	9	81	-0.281747	0.822594	13.8645	-1.19598	0.234784	0.707729	-4.97997	No	Not significant
C7	10	90	0.278554	1.21298	14.3704	1.1933	0.235524	0.707729	-5.02036	No	Not significant
TPPP3	7	78	0.256422	1.19451	12.7065	1.19649	0.234754	0.707729	-4.90171	No	Not significant
LGALS3BP	11	91	0.250565	1.18967	17.3455	1.19377	0.235281	0.707729	-5.05164	No	Not significant
CCDC51	8	58	-0.214251	0.861994	11.8591	-1.19801	0.235068	0.707729	-4.92926	No	Not significant
PARD3B	6	64	-0.177677	0.884125	12.9226	-1.19746	0.235048	0.707729	-4.85178	No	Not significant
UACA	9	80	0.176836	1.1304	13.371	1.19436	0.235437	0.707729	-4.98119	No	Not significant
ACSS2	6	66	-0.225712	0.855173	13.7593	-1.19541	0.235739	0.707878	-4.85457	No	Not significant
HSP90AB1	11	91	-0.227763	0.853958	15.8951	-1.19183	0.236038	0.708033	-5.05369	No	Not significant
CS	11	91	0.148242	1.10822	19.0034	1.19162	0.236121	0.708033	-5.05391	No	Not significant
PDCD6	11	91	-0.185469	0.879363	14.2737	-1.1911	0.236324	0.708147	-5.05445	No	Not significant
MRPL37	9	74	0.18905	1.14001	14.9475	1.19051	0.237156	0.708304	-4.98219	No	Not significant
ABCB10	9	86	0.17258	1.12707	13.4117	1.18957	0.237117	0.708304	-4.98867	No	Not significant
NCEH1	11	91	0.15401	1.11266	16.6984	1.19036	0.236613	0.708304	-5.05523	No	Not significant
USO1	11	91	0.119385	1.08627	15.64	1.18885	0.237203	0.708304	-5.05681	No	Not significant
SNTB2	11	91	0.115828	1.0836	16.0999	1.18922	0.237058	0.708304	-5.05642	No	Not significant
ATP2A2	11	91	0.390416	1.31077	16.633	1.18383	0.239185	0.70928	-5.06207	No	Not significant
MTA1;MTA2;MTA3	10	84	0.259262	1.19687	13.8621	1.18451	0.239141	0.70928	-5.02683	No	Not significant
PIK3IP1	10	67	0.245989	1.18591	11.4937	1.18835	0.23825	0.70928	-5.01297	No	Not significant
PSMB1	11	90	0.165315	1.12141	15.919	1.18583	0.238416	0.70928	-5.05952	No	Not significant
NUP35	10	90	0.156026	1.11421	13.1807	1.18452	0.238958	0.70928	-5.02948	No	Not significant
MMRN2	10	84	0.147041	1.1073	13.4606	1.18747	0.237968	0.70928	-5.02376	No	Not significant
ARHGEF12	9	86	-0.117292	0.921916	14.8678	-1.18579	0.2386	0.70928	-4.99254	No	Not significant
BUB3	11	89	0.115344	1.08323	15.0445	1.1848	0.238846	0.70928	-5.06012	No	Not significant
HUWE1	11	91	0.105442	1.07582	15.2626	1.18756	0.23771	0.70928	-5.05817	No	Not significant
DDX1	11	91	0.0952602	1.06826	17.1214	1.18589	0.238364	0.70928	-5.05991	No	Not significant
RBP5	10	90	-0.327083	0.797147	17.4042	-1.18297	0.239577	0.709459	-5.03108	No	Not significant
SRSF11	11	90	0.168438	1.12384	14.5069	1.18322	0.239445	0.709459	-5.06225	No	Not significant
PPP1R13L	6	47	0.242921	1.18339	13.0383	1.18818	0.239858	0.7098	-4.85125	No	Not significant
NDUFA10	11	91	-0.157561	0.896539	16.307	-1.18128	0.240183	0.710271	-5.06472	No	Not significant
CPPED1	10	86	-0.258186	0.836139	13.5005	-1.17998	0.240867	0.710481	-5.03242	No	Not significant
ABHD11	9	85	0.18254	1.13488	15.0784	1.18038	0.240763	0.710481	-4.99764	No	Not significant
VPS26C	10	81	-0.149066	0.901834	12.2674	-1.18024	0.240912	0.710481	-5.02976	No	Not significant
DDX17	11	91	0.119422	1.0863	16.0012	1.17943	0.240917	0.710481	-5.06666	No	Not significant
RPA2	8	50	0.457641	1.37329	11.2518	1.18103	0.242265	0.711437	-4.93961	No	Not significant
SLC25A4;SLC25A6	7	65	-0.395984	0.759971	13.3334	-1.18083	0.241463	0.711437	-4.9117	No	Not significant
NCALD	7	67	-0.220639	0.858185	12.9022	-1.17821	0.242383	0.711437	-4.91523	No	Not significant
FMR1;FXR1;FXR2	11	91	-0.175434	0.885501	17.0044	-1.17664	0.242023	0.711437	-5.06955	No	Not significant
GSN	11	91	0.168913	1.12421	17.1844	1.17568	0.242403	0.711437	-5.07055	No	Not significant
DDX3X;DDX3Y	11	91	0.124477	1.09011	14.707	1.17616	0.242213	0.711437	-5.07005	No	Not significant
UBE2M	11	91	-0.114748	0.923544	15.9568	-1.17742	0.241713	0.711437	-5.06874	No	Not significant
OSBPL10	8	73	0.168731	1.12407	12.1172	1.17623	0.24286	0.712291	-4.9598	No	Not significant
CLTB	9	82	0.133225	1.09674	14.8649	1.1746	0.243153	0.71266	-5.00223	No	Not significant
WASH6P	10	90	-0.122682	0.918479	13.3257	-1.17289	0.243569	0.713392	-5.04145	No	Not significant
CKMT2	10	88	0.606851	1.52293	14.1926	1.17101	0.244382	0.713954	-5.04251	No	Not significant
ETFB	11	91	-0.221811	0.857488	19.3981	-1.17097	0.244286	0.713954	-5.07543	No	Not significant
EFHD1	10	83	-0.215298	0.861368	13.3748	-1.17124	0.244427	0.713954	-5.03997	No	Not significant
SYK	7	63	0.208744	1.15568	12.9056	1.17395	0.24428	0.713954	-4.91738	No	Not significant
HNRNPA2B1	11	91	0.122963	1.08897	19.3757	1.16974	0.244779	0.714493	-5.0767	No	Not significant
NQO2	10	89	-0.421689	0.74655	16.0745	-1.16697	0.245976	0.715182	-5.04707	No	Not significant
GYS1	10	90	0.322985	1.25092	14.503	1.16432	0.247018	0.715182	-5.05019	No	Not significant
CHD3;CHD4	7	70	0.30891	1.23877	12.4513	1.16649	0.246929	0.715182	-4.92799	No	Not significant
ACAT1	10	91	-0.297974	0.813394	19.1843	-1.16701	0.245899	0.715182	-5.04786	No	Not significant
LAMTOR2	9	74	0.283064	1.21678	11.6446	1.16587	0.246929	0.715182	-5.00714	No	Not significant
SDR39U1	8	74	0.278117	1.21261	13.4434	1.16905	0.245695	0.715182	-4.9674	No	Not significant
CFHR1	10	82	0.27513	1.2101	13.8103	1.16521	0.24689	0.715182	-5.04562	No	Not significant
RAB23	8	73	0.230902	1.17357	13.7517	1.16698	0.246558	0.715182	-4.96898	No	Not significant
DNAJA3	10	90	-0.159149	0.895553	14.8967	-1.16544	0.246557	0.715182	-5.04906	No	Not significant
TOM1L1	7	75	-0.154716	0.898309	14.0307	-1.16702	0.2465	0.715182	-4.92953	No	Not significant
EPM2AIP1	9	72	-0.122881	0.918352	13.2543	-1.16917	0.245677	0.715182	-5.00273	No	Not significant
CCT3	11	91	-0.112157	0.925203	17.1664	-1.16813	0.245422	0.715182	-5.07836	No	Not significant
F8A3	10	85	0.188548	1.13962	12.9065	1.16408	0.247245	0.715359	-5.04823	No	Not significant
GLIPR2	11	91	0.233459	1.17565	15.3592	1.16316	0.247427	0.715401	-5.08347	No	Not significant
XPNPEP3	10	87	-0.220827	0.858073	14.2195	-1.16272	0.247736	0.715556	-5.05052	No	Not significant
EIF2D	6	65	-0.173634	0.886606	12.4538	-1.16487	0.24786	0.715556	-4.88327	No	Not significant
ERC1;ERC2	11	90	-0.110216	0.926449	14.7043	-1.16184	0.247982	0.715556	-5.08436	No	Not significant
OCRL	7	58	-0.16827	0.889909	13.2923	-1.16488	0.248191	0.71568	-4.92327	No	Not significant
AMBP	11	91	-0.264338	0.832581	17.9305	-1.1595	0.248906	0.716195	-5.08722	No	Not significant
ECHDC1	10	90	-0.177929	0.883971	15.9718	-1.15941	0.248993	0.716195	-5.05518	No	Not significant
AAAS	6	66	0.162101	1.11892	14.6339	1.16182	0.249039	0.716195	-4.88655	No	Not significant
HSPA1A;HSPA1B	11	91	-0.148092	0.902443	16.6199	-1.16034	0.248567	0.716195	-5.08637	No	Not significant
DDX47	10	88	0.194226	1.14411	13.0222	1.15721	0.249939	0.717341	-5.05654	No	Not significant
HERC4	6	55	0.151373	1.11063	13.5996	1.16136	0.249868	0.717341	-4.8817	No	Not significant
REEP5	11	90	0.140516	1.1023	15.192	1.15738	0.249793	0.717341	-5.08893	No	Not significant
SMIM1	6	57	-0.250981	0.840325	12.223	-1.1599	0.250328	0.717617	-4.88417	No	Not significant
RBM12	11	90	0.140449	1.10225	14.5514	1.15596	0.250371	0.717617	-5.09038	No	Not significant
LCP1	11	91	0.308634	1.23853	18.089	1.15475	0.250846	0.717926	-5.09207	No	Not significant
HLA-B	11	90	0.297245	1.2288	15.2267	1.15448	0.250981	0.717926	-5.09188	No	Not significant
APEX1	11	89	0.118119	1.08532	14.9248	1.15514	0.250728	0.717926	-5.09074	No	Not significant
UTP6	6	51	0.286129	1.21936	10.6153	1.15793	0.25155	0.718593	-4.88247	No	Not significant
BAK1	9	83	0.199046	1.14794	14.005	1.15397	0.251434	0.718593	-5.02336	No	Not significant
LYZ	10	91	0.424755	1.34234	17.7336	1.14771	0.253752	0.718658	-5.06739	No	Not significant
ITGB2	11	89	0.312733	1.24206	15.8034	1.14942	0.253075	0.718658	-5.09655	No	Not significant
PSMB9	10	87	0.244709	1.18485	13.9363	1.1482	0.253656	0.718658	-5.06517	No	Not significant
PTPN6	11	90	0.242501	1.18304	14.3421	1.1524	0.25183	0.718658	-5.094	No	Not significant
ANP32B	10	70	-0.221143	0.857886	14.1756	-1.15019	0.253404	0.718658	-5.05382	No	Not significant
LRCH1	10	79	0.166719	1.1225	12.3127	1.14902	0.253554	0.718658	-5.0604	No	Not significant
RANBP1	10	86	0.165149	1.12128	13.647	1.15077	0.252625	0.718658	-5.06214	No	Not significant
RPL22	11	91	0.150491	1.10995	18.1793	1.14966	0.252919	0.718658	-5.09725	No	Not significant
PTPRA	10	89	-0.138598	0.908402	14.1256	-1.15093	0.252476	0.718658	-5.06331	No	Not significant
GIT2	11	66	0.138487	1.10075	12.922	1.15279	0.252469	0.718658	-5.07863	No	Not significant
VBP1	11	90	-0.131315	0.912999	14.4615	-1.15014	0.252746	0.718658	-5.0963	No	Not significant
RPRD1B	11	90	0.112084	1.08079	15.0009	1.14789	0.253669	0.718658	-5.09858	No	Not significant
QTRT1	11	90	0.0931656	1.06671	15.0921	1.14894	0.253238	0.718658	-5.09751	No	Not significant
NTPCR	10	89	0.157942	1.11569	14.4998	1.14719	0.254012	0.718917	-5.06707	No	Not significant
RAD21	9	72	-0.136421	0.909773	12.8264	-1.14787	0.254317	0.719306	-5.02394	No	Not significant
HAGH	10	89	-0.284865	0.820819	14.7657	-1.14433	0.255196	0.719346	-5.06992	No	Not significant
CACNA2D1	10	83	0.253666	1.19223	13.6457	1.14407	0.255475	0.719346	-5.06742	No	Not significant
ACOT7	8	78	-0.18827	0.877658	13.7386	-1.14455	0.255497	0.719346	-4.9932	No	Not significant
ZPR1	10	89	0.182641	1.13496	13.755	1.14373	0.255438	0.719346	-5.07053	No	Not significant
ANKHD1;ANKRD17	7	54	0.175714	1.12952	12.6811	1.1475	0.255506	0.719346	-4.93718	No	Not significant
NDUFAF3	10	90	-0.174596	0.886015	14.8146	-1.14573	0.254584	0.719346	-5.06895	No	Not significant
SMARCA2	8	74	0.167295	1.12295	13.0064	1.14603	0.255035	0.719346	-4.98997	No	Not significant
KCTD12	11	91	0.257429	1.19535	15.6224	1.14242	0.255907	0.719647	-5.10457	No	Not significant
COL4A6	10	85	-0.182085	0.881428	15.2954	-1.14258	0.256021	0.719647	-5.06986	No	Not significant
ERGIC1	10	73	0.135594	1.09854	14.6353	1.14331	0.256117	0.719647	-5.06263	No	Not significant
DCAF6	7	60	0.340098	1.26584	13.1841	1.14375	0.256694	0.720515	-4.94465	No	Not significant
PPP2R5A	6	73	-0.282117	0.822383	12.6309	-1.14172	0.25693	0.720515	-4.90787	No	Not significant
LPCAT2	9	76	0.267032	1.20333	13.8679	1.14138	0.256851	0.720515	-5.03249	No	Not significant
ACTA1;ACTG1;ACTG2;POTEF;POTEI	10	89	0.466577	1.38183	22.1059	1.13797	0.257829	0.722561	-5.07626	No	Not significant
PPP4C	6	60	-0.185782	0.879172	12.3537	-1.14068	0.257997	0.722561	-4.90352	No	Not significant
DR1	10	89	0.217279	1.16254	13.4	1.13686	0.258283	0.722889	-5.07737	No	Not significant
ETFA	11	91	-0.255975	0.837421	16.9039	-1.13628	0.258454	0.722894	-5.11076	No	Not significant
ITIH2	11	91	0.286224	1.21944	16.706	1.13367	0.259545	0.723586	-5.11337	No	Not significant
RNASET2	10	88	-0.280212	0.82347	14.3704	-1.13472	0.259213	0.723586	-5.07906	No	Not significant
DNAJA2	10	80	0.172621	1.1271	12.6588	1.13571	0.259023	0.723586	-5.0742	No	Not significant
POLG	9	70	0.125197	1.09066	12.8607	1.13564	0.259451	0.723586	-5.03476	No	Not significant
DHX9	11	91	0.111299	1.0802	17.1809	1.1344	0.259234	0.723586	-5.11264	No	Not significant
A1BG	10	84	-0.228087	0.853766	14.9144	-1.13348	0.259833	0.723917	-5.07843	No	Not significant
ARL3	11	88	-0.16236	0.893562	14.6646	-1.13266	0.260035	0.72401	-5.11295	No	Not significant
PDZK1	9	87	-0.258973	0.835683	15.7075	-1.13047	0.261038	0.724448	-5.04818	No	Not significant
KNG1	10	90	-0.212172	0.863237	17.2428	-1.13131	0.260577	0.724448	-5.08331	No	Not significant
SMS	9	87	-0.173091	0.88694	14.44	-1.13119	0.260732	0.724448	-5.04748	No	Not significant
ARIH1	10	83	0.14967	1.10932	13.0184	1.13173	0.260594	0.724448	-5.07967	No	Not significant
TMED4	10	89	0.102069	1.07331	15.3741	1.13051	0.260938	0.724448	-5.08367	No	Not significant
CD248	7	65	0.351429	1.27582	12.8993	1.13103	0.261704	0.725496	-4.95939	No	Not significant
CREB1	10	77	0.209219	1.15606	12.8389	1.12942	0.261754	0.725496	-5.07877	No	Not significant
IRF5	10	81	0.234514	1.17651	12.4475	1.12833	0.26208	0.725929	-5.08201	No	Not significant
PRAF2	11	91	0.136401	1.09916	16.6584	1.12706	0.262307	0.726089	-5.11997	No	Not significant
PIP4K2C	9	73	-0.210079	0.86449	13.4465	-1.12752	0.262729	0.726788	-5.04441	No	Not significant
ABI2	7	57	-0.222865	0.856862	12.065	-1.12834	0.263256	0.726837	-4.95725	No	Not significant
NUDCD2	9	83	-0.16114	0.894318	13.2998	-1.12558	0.263207	0.726837	-5.05126	No	Not significant
VCL	11	91	0.137448	1.09996	18.7227	1.12482	0.263253	0.726837	-5.1222	No	Not significant
CCNYL1	7	64	-0.19424	0.874033	12.8341	-1.12576	0.263949	0.728213	-4.9638	No	Not significant
DPP7	10	88	0.172051	1.12666	14.9077	1.12307	0.264094	0.728213	-5.09055	No	Not significant
ATP2A1;ATP2A2;ATP2A3	11	91	0.490924	1.40535	16.2845	1.12117	0.264804	0.729233	-5.12582	No	Not significant
ABCB1	9	87	0.188764	1.13979	15.5686	1.12157	0.264783	0.729233	-5.05683	No	Not significant
PPTC7	6	59	0.266813	1.20315	11.6206	1.12134	0.266141	0.729632	-4.92068	No	Not significant
CRIP2	11	91	0.230104	1.17292	15.796	1.11977	0.265391	0.729632	-5.12721	No	Not significant
PTGR1	11	90	-0.221814	0.857487	15.8479	-1.11807	0.266135	0.729632	-5.12842	No	Not significant
AP3M1	9	76	0.180301	1.13312	14.0344	1.12009	0.265755	0.729632	-5.05322	No	Not significant
ATM	10	85	0.175387	1.12927	12.889	1.11862	0.266062	0.729632	-5.09353	No	Not significant
SCAF8	9	74	0.149625	1.10928	12.7449	1.12147	0.265241	0.729632	-5.05081	No	Not significant
TRIM28	11	90	0.137951	1.10034	14.3977	1.11933	0.265601	0.729632	-5.12717	No	Not significant
RALB	9	87	-0.225277	0.855431	14.3408	-1.11772	0.266417	0.729922	-5.06056	No	Not significant
NFKB1	10	87	0.272049	1.20752	13.1789	1.11617	0.267057	0.730741	-5.09685	No	Not significant
ACADS	11	91	-0.203521	0.868428	16.7139	-1.11596	0.267011	0.730741	-5.13098	No	Not significant
SNRPA	7	68	0.175352	1.12924	13.0293	1.11712	0.267412	0.731243	-4.97386	No	Not significant
PHB2	11	91	-0.0960904	0.935565	18.4037	-1.11331	0.268141	0.732771	-5.13359	No	Not significant
ATP2A1;ATP2A2	11	91	0.507352	1.42144	14.8899	1.10622	0.271188	0.733386	-5.14053	No	Not significant
BHMT	9	89	-0.398561	0.758614	18.8141	-1.1057	0.271516	0.733386	-5.07289	No	Not significant
C4BPA	11	91	0.316025	1.2449	16.1539	1.10599	0.271287	0.733386	-5.14075	No	Not significant
MRPL27	7	77	-0.297723	0.813536	12.6309	-1.10671	0.271509	0.733386	-4.98732	No	Not significant
MTARC2	9	89	-0.275873	0.82595	14.5669	-1.11119	0.269158	0.733386	-5.06763	No	Not significant
CERT1	8	77	0.274831	1.20985	11.7801	1.10743	0.271159	0.733386	-5.02822	No	Not significant
OSBPL11	8	52	-0.263895	0.832837	10.739	-1.10909	0.271669	0.733386	-5.01067	No	Not significant
MCCC2	10	91	-0.239868	0.846823	15.501	-1.10499	0.271741	0.733386	-5.10947	No	Not significant
RHPN2	7	51	-0.187257	0.878274	11.6811	-1.11246	0.270371	0.733386	-4.96756	No	Not significant
TSC1	6	49	-0.179344	0.883104	12.5092	-1.10786	0.272566	0.733386	-4.92666	No	Not significant
PIGT	10	90	0.175488	1.12935	14.0677	1.10733	0.270753	0.733386	-5.10677	No	Not significant
STAM;STAM2	6	51	-0.170847	0.888321	12.5546	-1.11329	0.270092	0.733386	-4.92322	No	Not significant
ARF5	11	89	-0.163718	0.892722	14.4642	-1.10535	0.271604	0.733386	-5.14043	No	Not significant
RDH11	11	90	-0.160097	0.894965	14.9377	-1.10289	0.272645	0.733386	-5.14332	No	Not significant
LRCH4	11	85	0.149913	1.1095	13.7026	1.10377	0.272393	0.733386	-5.13993	No	Not significant
AKAP13	11	84	0.149774	1.1094	13.7895	1.10329	0.272628	0.733386	-5.13986	No	Not significant
PTPRJ	10	85	0.143936	1.10492	13.7618	1.104	0.272321	0.733386	-5.10772	No	Not significant
TOP2B	11	90	0.141666	1.10318	14.7505	1.10877	0.27011	0.733386	-5.13757	No	Not significant
PRRC2C	10	76	0.133021	1.09659	13.7783	1.10644	0.271549	0.733386	-5.10059	No	Not significant
RBMX;RBMXL1	11	91	0.132069	1.09586	16.7069	1.10355	0.272332	0.733386	-5.14314	No	Not significant
GOLGA4	10	77	0.131791	1.09565	13.5736	1.11088	0.269608	0.733386	-5.09688	No	Not significant
F11R	10	87	0.123794	1.0896	13.7579	1.1076	0.270715	0.733386	-5.10518	No	Not significant
RABGAP1	9	75	-0.111993	0.925309	12.8272	-1.10691	0.271416	0.733386	-5.06533	No	Not significant
VPS16	10	90	0.111365	1.08025	13.9212	1.10987	0.269662	0.733386	-5.10431	No	Not significant
SEC31A	11	91	0.0864695	1.06177	16.6338	1.10531	0.271575	0.733386	-5.14143	No	Not significant
IGKV1-6	7	53	0.420512	1.3384	12.4509	1.10457	0.273627	0.734184	-4.97634	No	Not significant
TMEM205	10	89	-0.184238	0.880114	15.3706	-1.10096	0.27353	0.734184	-5.1125	No	Not significant
BCAT2	10	86	-0.164465	0.89226	13.8162	-1.10143	0.273404	0.734184	-5.11067	No	Not significant
PPT1	11	88	-0.143964	0.905029	15.2132	-1.10108	0.273477	0.734184	-5.1441	No	Not significant
ATP1B1	11	91	-0.320292	0.800908	19.0831	-1.09247	0.277155	0.735407	-5.15389	No	Not significant
PTBP1;PTBP3	7	58	0.28629	1.2195	12.0122	1.102	0.274399	0.735407	-4.9822	No	Not significant
SLC27A3	11	87	0.238758	1.17998	12.767	1.09476	0.276254	0.735407	-5.14972	No	Not significant
GLUD1;GLUD2	11	91	-0.222459	0.857103	18.4082	-1.09163	0.277515	0.735407	-5.15471	No	Not significant
SNX12;SNX3	6	71	0.206264	1.1537	13.895	1.09667	0.276115	0.735407	-4.94805	No	Not significant
RAB8A	10	89	0.19608	1.14558	13.3778	1.09207	0.277398	0.735407	-5.12102	No	Not significant
EHD3	9	79	-0.172592	0.887247	12.9092	-1.09309	0.27727	0.735407	-5.08049	No	Not significant
NEMF	9	81	0.169831	1.12493	13.6739	1.09273	0.277362	0.735407	-5.08178	No	Not significant
EXOSC2	10	79	0.163481	1.11999	13.4891	1.09281	0.27736	0.735407	-5.11538	No	Not significant
POLDIP2	10	89	-0.14555	0.904035	14.6364	-1.0968	0.275337	0.735407	-5.1165	No	Not significant
CISD2	11	87	0.143441	1.10454	13.8872	1.09331	0.276882	0.735407	-5.15112	No	Not significant
IKBKB	11	86	0.142018	1.10345	14.1206	1.09666	0.275447	0.735407	-5.14737	No	Not significant
SERBP1	10	91	0.139016	1.10115	16.4813	1.09529	0.275941	0.735407	-5.1188	No	Not significant
TRIP12	10	70	0.138384	1.10067	12.4699	1.09578	0.27638	0.735407	-5.10701	No	Not significant
DOCK8	9	59	0.137017	1.09963	14.5165	1.09492	0.277299	0.735407	-5.06594	No	Not significant
ITSN2	10	84	-0.117778	0.921606	13.7677	-1.09795	0.274969	0.735407	-5.11306	No	Not significant
CSNK2A2	10	85	-0.117515	0.921774	14.6393	-1.09439	0.276491	0.735407	-5.11696	No	Not significant
DRG1	11	90	0.115211	1.08313	14.6214	1.0953	0.275936	0.735407	-5.15068	No	Not significant
EEF1D	11	91	0.105304	1.07572	18.3506	1.09461	0.276212	0.735407	-5.15182	No	Not significant
COPA	11	91	0.0841465	1.06006	17.8713	1.09197	0.277365	0.735407	-5.15438	No	Not significant
COPG1;COPG2	9	80	0.481907	1.39659	11.5357	1.09192	0.277758	0.735595	-5.08206	No	Not significant
DNASE2	11	91	0.157034	1.11499	15.3433	1.08968	0.27837	0.736761	-5.15659	No	Not significant
PATJ	6	57	-0.151748	0.900159	13.3596	-1.09269	0.278556	0.736798	-4.94521	No	Not significant
ASPN	11	91	-0.355572	0.781559	15.9783	-1.08714	0.279495	0.736863	-5.15903	No	Not significant
ATP1A1;ATP1A2;ATP1A3	11	90	-0.234099	0.850216	15.09	-1.08692	0.279612	0.736863	-5.15876	No	Not significant
STK25;STK26	10	84	0.146511	1.10689	13.3938	1.08842	0.279131	0.736863	-5.12217	No	Not significant
NUP107	11	91	0.141588	1.10312	14.7914	1.08705	0.279525	0.736863	-5.15912	No	Not significant
GOLGA3	9	73	0.127063	1.09207	13.0952	1.08976	0.27893	0.736863	-5.08044	No	Not significant
CHMP4B	11	89	0.125684	1.09102	14.0352	1.08804	0.279138	0.736863	-5.1572	No	Not significant
UPF1	11	91	0.0756015	1.0538	15.913	1.08496	0.280445	0.738602	-5.16112	No	Not significant
NDUFA4	11	91	-0.208224	0.865602	17.1746	-1.08355	0.28107	0.739794	-5.16248	No	Not significant
CSTA	8	77	0.436199	1.35303	13.7045	1.08159	0.282429	0.740497	-5.05223	No	Not significant
CFL1	9	87	-0.249572	0.841146	14.0591	-1.08191	0.281951	0.740497	-5.09457	No	Not significant
RAB11FIP3	9	78	-0.1975	0.872061	12.9508	-1.08115	0.282547	0.740497	-5.09118	No	Not significant
ITPR3	8	52	0.189998	1.14076	12.4829	1.08439	0.282386	0.740497	-5.03348	No	Not significant
PIP4K2A;PIP4K2B	10	82	-0.171543	0.887893	12.4489	-1.08298	0.281585	0.740497	-5.12632	No	Not significant
GIPC1	9	75	0.127271	1.09223	12.8982	1.08174	0.282387	0.740497	-5.08906	No	Not significant
LSS	10	86	0.106521	1.07663	14.2161	1.08106	0.28232	0.740497	-5.13011	No	Not significant
TUBA1C;TUBA4A;TUBAL3	9	86	-0.349593	0.784805	14.9777	-1.07959	0.283009	0.740812	-5.09632	No	Not significant
H3-3B;H3C12;H3C13	11	91	0.272202	1.20765	14.6537	1.07878	0.283185	0.740812	-5.16703	No	Not significant
TINAGL1	11	91	0.223074	1.16722	17.4077	1.07901	0.283078	0.740812	-5.16682	No	Not significant
CD99L2	7	61	0.339884	1.26566	11.9683	1.08023	0.283758	0.741269	-5.00375	No	Not significant
STAT1	11	91	0.323264	1.25116	17.4631	1.07568	0.284563	0.741269	-5.16998	No	Not significant
APOC2	8	73	0.25821	1.19599	13.7133	1.07761	0.284335	0.741269	-5.05398	No	Not significant
FHOD1	7	69	0.23749	1.17894	13.0769	1.07906	0.283882	0.741269	-5.00907	No	Not significant
ZEB2	7	53	-0.214205	0.862021	12.3164	-1.07943	0.284571	0.741269	-4.99904	No	Not significant
CDKAL1	6	51	0.19902	1.14792	11.9396	1.08139	0.283919	0.741269	-4.9514	No	Not significant
NDUFS5	10	88	-0.162504	0.893473	13.7993	-1.07621	0.284421	0.741269	-5.13562	No	Not significant
DTNA	9	48	0.47992	1.39467	11.215	1.06901	0.289436	0.741302	-5.07876	No	Not significant
PYGB;PYGL;PYGM	11	91	0.442183	1.35866	16.6842	1.04857	0.296813	0.741302	-5.19547	No	Not significant
ACY1	10	90	-0.425604	0.744527	18.3364	-1.05041	0.296018	0.741302	-5.16052	No	Not significant
BHMT2	9	86	-0.340394	0.789826	16.0642	-1.05662	0.293317	0.741302	-5.11752	No	Not significant
FTCD	9	87	-0.339719	0.790195	16.0751	-1.05222	0.295293	0.741302	-5.12195	No	Not significant
ACMSD	9	83	-0.332722	0.794037	13.5014	-1.051	0.295958	0.741302	-5.12132	No	Not significant
SLC2A5	6	62	-0.326108	0.797686	12.1139	-1.05881	0.293335	0.741302	-4.9773	No	Not significant
ITGAD;ITGAM;ITGAX	11	85	0.322606	1.25059	15.0655	1.05405	0.294455	0.741302	-5.18732	No	Not significant
ABHD5	9	70	0.319222	1.24766	11.0027	1.05818	0.293126	0.741302	-5.10787	No	Not significant
HLA-A	11	90	0.309639	1.2394	15.7247	1.05215	0.295196	0.741302	-5.19165	No	Not significant
LTBP1	10	87	0.302238	1.23306	13.8618	1.06864	0.287838	0.741302	-5.14226	No	Not significant
MACROD1	10	89	-0.283185	0.821775	16.6697	-1.06495	0.289445	0.741302	-5.14662	No	Not significant
DGLUCY	11	85	0.270295	1.20605	15.0878	1.06291	0.290441	0.741302	-5.17903	No	Not significant
MPST	10	91	-0.268006	0.830466	17.0533	-1.06981	0.28721	0.741302	-5.14295	No	Not significant
ACE2	8	75	0.263194	1.20013	12.4584	1.05439	0.294691	0.741302	-5.07598	No	Not significant
MYH10;MYH11	11	91	0.261819	1.19899	18.0012	1.06592	0.288928	0.741302	-5.17923	No	Not significant
TST	11	91	-0.259525	0.835363	17.8857	-1.073	0.285757	0.741302	-5.17254	No	Not significant
COPE	9	72	0.249754	1.189	12.4025	1.06237	0.291152	0.741302	-5.10526	No	Not significant
COIL	6	58	0.249564	1.18885	10.7772	1.06199	0.292104	0.741302	-4.97249	No	Not significant
ALOX5	10	63	0.249132	1.18849	12.3422	1.05091	0.296682	0.741302	-5.1436	No	Not significant
FBXO30	8	79	-0.244774	0.843948	11.5497	-1.05291	0.295229	0.741302	-5.07914	No	Not significant
SLC2A3	8	71	0.242592	1.18312	14.3126	1.0566	0.293835	0.741302	-5.07198	No	Not significant
FUBP1;FUBP3;KHSRP	10	79	-0.240734	0.846315	12.4144	-1.07479	0.285312	0.741302	-5.13244	No	Not significant
GSTT1	9	60	-0.232813	0.850974	14.6968	-1.06381	0.29102	0.741302	-5.09559	No	Not significant
STRAP	6	60	-0.21477	0.861684	13.1733	-1.05002	0.29742	0.741302	-4.9838	No	Not significant
ARHGAP26	9	85	0.213599	1.15958	13.3128	1.06677	0.288749	0.741302	-5.10778	No	Not significant
CCAR1	10	84	0.210079	1.15675	14.8161	1.06313	0.290388	0.741302	-5.14596	No	Not significant
NAE1	8	71	-0.208644	0.86535	12.6872	-1.04862	0.297467	0.741302	-5.07911	No	Not significant
EMC9	8	82	-0.206819	0.866446	13.0786	-1.07463	0.28535	0.741302	-5.06075	No	Not significant
COX7A2	11	89	-0.205387	0.867306	16.507	-1.06949	0.287371	0.741302	-5.1749	No	Not significant
MAN2C1	9	80	0.205334	1.15295	12.8616	1.05114	0.295974	0.741302	-5.11979	No	Not significant
PARP14	7	48	0.203505	1.15149	12.7912	1.05261	0.296956	0.741302	-5.01841	No	Not significant
BAG2	9	75	0.199598	1.14838	13.0421	1.07163	0.28688	0.741302	-5.09844	No	Not significant
HACL1	9	83	0.198326	1.14737	13.8957	1.06177	0.29106	0.741302	-5.1115	No	Not significant
CTDP1	10	82	-0.194237	0.874035	11.6512	-1.05242	0.295302	0.741302	-5.15485	No	Not significant
TSC22D4	10	86	0.192753	1.14294	13.0438	1.0528	0.295018	0.741302	-5.15649	No	Not significant
NDUFV2	11	91	-0.191144	0.875911	17.4418	-1.07217	0.286123	0.741302	-5.17333	No	Not significant
POFUT1	8	83	-0.183769	0.8804	13.3833	-1.06677	0.288833	0.741302	-5.0683	No	Not significant
PLPBP	10	88	-0.182376	0.88125	14.052	-1.0519	0.295378	0.741302	-5.15826	No	Not significant
NDUFA9	10	89	-0.178426	0.883667	15.8351	-1.05988	0.291725	0.741302	-5.15133	No	Not significant
HTATIP2	6	65	0.172993	1.1274	12.7993	1.05321	0.295713	0.741302	-4.98349	No	Not significant
PLOD3	11	90	0.17212	1.12671	15.8138	1.0589	0.292119	0.741302	-5.18535	No	Not significant
CNPY2	11	90	0.168091	1.12357	16.8686	1.07198	0.286231	0.741302	-5.17303	No	Not significant
COPS2	7	58	-0.167669	0.89028	12.7453	-1.04993	0.297515	0.741302	-5.02864	No	Not significant
UTP18	9	82	0.158312	1.11598	14.254	1.0559	0.293745	0.741302	-5.1164	No	Not significant
NDUFB3	10	89	-0.156802	0.897011	14.5063	-1.06619	0.288876	0.741302	-5.14546	No	Not significant
RCC2	10	87	0.156583	1.11464	13.3886	1.06008	0.291684	0.741302	-5.15023	No	Not significant
FUBP3	9	80	0.153604	1.11234	15.5933	1.04741	0.297683	0.741302	-5.12317	No	Not significant
UBA3	10	85	0.15054	1.10998	13.6099	1.06452	0.289734	0.741302	-5.14516	No	Not significant
CMPK1	6	71	0.142678	1.10395	13.8237	1.05473	0.294759	0.741302	-4.98466	No	Not significant
PEX3	10	82	-0.139875	0.907598	13.6331	-1.04889	0.296916	0.741302	-5.15809	No	Not significant
STRN4	10	76	0.137658	1.10012	12.9088	1.0501	0.296543	0.741302	-5.15362	No	Not significant
ARVCF	10	80	0.135974	1.09883	12.9301	1.05315	0.295025	0.741302	-5.1531	No	Not significant
CRYBG1	8	71	-0.134691	0.910865	13.4081	-1.06489	0.290085	0.741302	-5.06452	No	Not significant
CHD4	11	91	0.134651	1.09783	15.0798	1.06338	0.290072	0.741302	-5.18163	No	Not significant
VPS26A	11	91	-0.127081	0.915682	17.1354	-1.05931	0.291912	0.741302	-5.18545	No	Not significant
FLOT1	11	91	0.125364	1.09078	15.1604	1.05218	0.295152	0.741302	-5.19211	No	Not significant
MAPK1	11	90	-0.12328	0.918098	16.3965	-1.05895	0.292097	0.741302	-5.18531	No	Not significant
ESYT1	11	91	0.122617	1.08871	15.2234	1.06319	0.290156	0.741302	-5.18181	No	Not significant
MRPL19	11	89	-0.121966	0.918935	15.732	-1.05016	0.296125	0.741302	-5.19302	No	Not significant
COG4	7	54	0.118173	1.08536	11.8286	1.07284	0.287429	0.741302	-5.00567	No	Not significant
TRIM25	11	84	0.11792	1.08517	14.8812	1.04693	0.297732	0.741302	-5.19339	No	Not significant
EIF3F	11	91	0.115539	1.08338	15.4008	1.05071	0.295827	0.741302	-5.19348	No	Not significant
CHMP2A	10	86	0.114449	1.08256	14.4846	1.07339	0.285731	0.741302	-5.13735	No	Not significant
DLG1	8	84	0.114381	1.08251	16.0046	1.05114	0.295885	0.741302	-5.08278	No	Not significant
GOLGA2	10	87	0.112791	1.08132	13.4959	1.06357	0.290109	0.741302	-5.14699	No	Not significant
WASHC4	10	88	0.112608	1.08118	13.9572	1.07194	0.286324	0.741302	-5.13963	No	Not significant
ACADVL	11	91	-0.111991	0.92531	18.0769	-1.04657	0.297724	0.741302	-5.19733	No	Not significant
PCBP2;PCBP3	11	90	0.110065	1.07928	17.1381	1.05938	0.291903	0.741302	-5.18491	No	Not significant
GLG1	11	91	0.109541	1.07888	14.9452	1.07452	0.285075	0.741302	-5.1711	No	Not significant
RPS19	11	91	0.109141	1.07859	17.2538	1.0618	0.290786	0.741302	-5.18312	No	Not significant
AIMP1	8	77	0.10689	1.0769	13.3486	1.05258	0.295446	0.741302	-5.07854	No	Not significant
EFR3A	6	59	-0.106592	0.928779	12.8899	-1.06915	0.288832	0.741302	-4.96687	No	Not significant
DARS1	11	91	0.106123	1.07633	15.7318	1.0655	0.289113	0.741302	-5.17963	No	Not significant
SYNE1	11	90	0.105707	1.07602	16.648	1.06125	0.291056	0.741302	-5.18315	No	Not significant
HAX1	11	90	0.103746	1.07456	14.8183	1.05601	0.293432	0.741302	-5.18806	No	Not significant
AKR1A1	11	91	-0.25208	0.839685	17.1036	-1.04509	0.298408	0.741694	-5.19869	No	Not significant
WAS	10	76	0.217678	1.16286	13.1231	1.04578	0.29853	0.741694	-5.15758	No	Not significant
GPX1	10	90	0.148038	1.10806	15.9235	1.04482	0.298572	0.741694	-5.16565	No	Not significant
SEC62	10	90	0.144253	1.10516	14.1704	1.0448	0.298582	0.741694	-5.16567	No	Not significant
PDK2	8	77	-0.238246	0.847775	13.6099	-1.04391	0.29942	0.743193	-5.08627	No	Not significant
RBM39	11	91	0.134828	1.09796	15.2722	1.04264	0.299532	0.743193	-5.20096	No	Not significant
LEMD3	8	67	0.169763	1.12487	12.0551	1.04331	0.300065	0.744084	-5.08157	No	Not significant
PTER	10	89	-0.279763	0.823727	15.4633	-1.04004	0.300808	0.744614	-5.16957	No	Not significant
LIMD1	10	73	-0.179445	0.883043	12.3682	-1.04057	0.301021	0.744614	-5.16044	No	Not significant
EIF4E	10	89	-0.159945	0.895059	13.1892	-1.04028	0.30069	0.744614	-5.16936	No	Not significant
RPS12	11	90	0.146425	1.10682	15.4516	1.04012	0.300719	0.744614	-5.2028	No	Not significant
FUBP1	11	91	0.120579	1.08717	17.008	1.03914	0.301147	0.744614	-5.20418	No	Not significant
ITGAM	11	89	0.300533	1.2316	14.5541	1.03745	0.301985	0.746254	-5.20475	No	Not significant
PSMC2	11	90	0.0927003	1.06636	15.3865	1.03677	0.302271	0.746531	-5.20588	No	Not significant
MYL3	9	79	1.30997	2.47937	14.9472	1.03378	0.304017	0.747427	-5.13492	No	Not significant
PTPRE	11	87	0.288666	1.22151	13.5894	1.03341	0.303909	0.747427	-5.20743	No	Not significant
MRGBP	10	80	0.282025	1.2159	11.4013	1.03531	0.303244	0.747427	-5.16939	No	Not significant
ATG3	10	88	0.188232	1.13937	12.5334	1.03443	0.303426	0.747427	-5.17422	No	Not significant
SCFD2	6	58	0.171704	1.12639	11.7926	1.0369	0.303563	0.747427	-4.99381	No	Not significant
U2AF2	9	83	0.162491	1.11922	13.4996	1.03461	0.303505	0.747427	-5.1361	No	Not significant
ARHGEF1	11	90	0.155601	1.11389	14.8922	1.03526	0.302968	0.747427	-5.20726	No	Not significant
RPL31	11	91	0.140542	1.10232	15.6585	1.03293	0.304029	0.747427	-5.20987	No	Not significant
WDFY1	6	57	-0.233567	0.850529	12.3545	-1.03402	0.304953	0.748099	-4.99565	No	Not significant
LCK	8	60	0.224443	1.16833	12.8956	1.0341	0.304642	0.748099	-5.08505	No	Not significant
CASP3	11	85	0.188803	1.13982	14.4961	1.03151	0.304838	0.748099	-5.20811	No	Not significant
NDUFS3	11	91	-0.163067	0.893124	18.2289	-1.03085	0.305001	0.748099	-5.21178	No	Not significant
SEPTIN4	8	62	0.245807	1.18576	12.9626	1.03231	0.305382	0.748606	-5.08804	No	Not significant
IGKV2-28;IGKV2D-28	9	72	0.522927	1.43687	16.2937	1.0257	0.30802	0.74935	-5.13827	No	Not significant
SERPINB1;SERPINB8;SERPINB9	6	54	0.422828	1.34055	12.3727	1.03014	0.306957	0.74935	-4.99705	No	Not significant
CXCL12	9	66	0.316105	1.24496	12.7358	1.02516	0.308508	0.74935	-5.13486	No	Not significant
STK4	6	47	-0.288785	0.818591	12.0152	-1.03235	0.306421	0.74935	-4.99013	No	Not significant
HSP90AA1;HSP90AA4P;HSP90AB1;HSP90AB3P	8	70	-0.28719	0.819497	14.6891	-1.02753	0.307276	0.74935	-5.09715	No	Not significant
HLA-A;HLA-C;HLA-H	10	88	0.287106	1.22019	14.3987	1.02244	0.309045	0.74935	-5.18502	No	Not significant
SPON1	10	82	0.260022	1.1975	14.6545	1.02313	0.308879	0.74935	-5.18144	No	Not significant
RAB1B	8	63	0.233946	1.17605	11.5095	1.02382	0.309296	0.74935	-5.09612	No	Not significant
SLC25A6	10	84	-0.230628	0.852264	13.3366	-1.02308	0.308846	0.74935	-5.18251	No	Not significant
PSME2	10	90	0.224184	1.16812	15.091	1.02743	0.30665	0.74935	-5.18144	No	Not significant
UEVLD	6	63	0.190452	1.14112	12.2279	1.02628	0.30824	0.74935	-5.00528	No	Not significant
TGFB1I1	11	88	0.183197	1.1354	14.5134	1.02602	0.307332	0.74935	-5.21469	No	Not significant
HINT1	10	88	-0.176921	0.884589	14.4968	-1.02476	0.307946	0.74935	-5.18294	No	Not significant
ADNP	9	73	0.15872	1.1163	12.0662	1.02239	0.309531	0.74935	-5.14179	No	Not significant
TALDO1	11	91	-0.15554	0.897796	15.829	-1.02194	0.309178	0.74935	-5.21987	No	Not significant
DEK	11	88	0.152543	1.11153	14.0494	1.02082	0.309778	0.74935	-5.2194	No	Not significant
MACROH2A1	11	91	0.151669	1.11085	15.6566	1.0267	0.30694	0.74935	-5.21555	No	Not significant
OGT	6	68	0.142493	1.10381	13.3004	1.02492	0.308646	0.74935	-5.00865	No	Not significant
DDX39B	10	85	0.141691	1.1032	13.396	1.02107	0.309758	0.74935	-5.18481	No	Not significant
FYTTD1	11	89	0.132447	1.09615	13.7733	1.02213	0.309134	0.74935	-5.21872	No	Not significant
JPT2	11	91	-0.122194	0.918789	16.1648	-1.02547	0.307521	0.74935	-5.21668	No	Not significant
ITPRID2	11	88	-0.110228	0.926441	15.1346	-1.02059	0.309883	0.74935	-5.2196	No	Not significant
UFD1	11	91	-0.0973809	0.934728	15.4818	-1.02353	0.308431	0.74935	-5.21844	No	Not significant
ELAVL1	11	91	0.0955173	1.06845	17.4646	1.02809	0.306291	0.74935	-5.21429	No	Not significant
PPP1R7	11	90	-0.0953524	0.936044	14.7535	-1.01946	0.310373	0.750112	-5.22163	No	Not significant
GSTA2	9	87	-0.427907	0.74334	18.1132	-1.01801	0.311183	0.750542	-5.15258	No	Not significant
SLIRP	11	91	-0.200218	0.870419	18.1851	-1.01806	0.311009	0.750542	-5.22338	No	Not significant
TBCE	9	80	0.19915	1.14802	11.9279	1.01826	0.311252	0.750542	-5.14918	No	Not significant
RTRAF	11	90	0.16724	1.12291	13.177	1.01781	0.311152	0.750542	-5.22312	No	Not significant
MT1G	9	86	-0.739693	0.598867	13.1176	-1.00869	0.315637	0.750797	-5.16033	No	Not significant
FBN2	8	53	0.363005	1.2861	13.5206	1.01991	0.311687	0.750797	-5.09162	No	Not significant
RBP4	9	87	0.362858	1.28597	16.2373	1.00587	0.316961	0.750797	-5.16322	No	Not significant
IGHG1;IGHG2;IGHG3	9	55	0.32716	1.25454	15.0629	1.01776	0.312522	0.750797	-5.13223	No	Not significant
HSD17B11	6	62	0.321048	1.24924	11.5489	1.01591	0.313173	0.750797	-5.01337	No	Not significant
GNB1;GNB2;GNB3;GNB4	10	88	0.298663	1.23	17.2223	1.01066	0.314623	0.750797	-5.19551	No	Not significant
TUBB;TUBB2A;TUBB2B;TUBB3;TUBB4A;TUBB4B;TUBB6	10	91	-0.291569	0.817013	16.239	-1.00373	0.317867	0.750797	-5.20298	No	Not significant
MAPT	8	65	0.277146	1.2118	14.1176	1.00483	0.318219	0.750797	-5.11377	No	Not significant
CYP1B1	11	75	0.272892	1.20823	14.5756	1.00712	0.316644	0.750797	-5.22395	No	Not significant
RRAS2	6	65	-0.258411	0.836008	11.1041	-1.00723	0.317148	0.750797	-5.02194	No	Not significant
MCM5	9	70	-0.256679	0.837012	13.3981	-1.00708	0.316901	0.750797	-5.15336	No	Not significant
FBXO2	6	61	-0.254171	0.838469	12.3704	-1.01453	0.31387	0.750797	-5.01401	No	Not significant
MRC2	11	90	0.251348	1.19032	13.6541	1.00521	0.317154	0.750797	-5.2344	No	Not significant
COCH	7	47	0.248392	1.18788	11.6476	1.01458	0.31466	0.750797	-5.04991	No	Not significant
CAVIN3	9	83	0.248288	1.1878	15.0781	1.00338	0.318259	0.750797	-5.16361	No	Not significant
GPRIN3	9	79	0.245129	1.1852	11.5729	1.0116	0.314438	0.750797	-5.15452	No	Not significant
MTFR1L	8	64	0.224024	1.16799	12.497	1.0054	0.317977	0.750797	-5.11264	No	Not significant
GLYCTK	7	75	-0.219611	0.858797	14.5705	-1.00504	0.317759	0.750797	-5.07602	No	Not significant
HMBS	7	57	-0.208104	0.865674	12.1543	-1.0104	0.315986	0.750797	-5.06175	No	Not significant
CTSS	10	77	0.203032	1.15112	15.2501	1.00366	0.318261	0.750797	-5.19591	No	Not significant
KCP	9	86	0.172383	1.12692	13.9338	1.00606	0.316889	0.750797	-5.16263	No	Not significant
PSMA7;PSMA8	11	91	-0.169997	0.888845	15.6587	-1.00945	0.315099	0.750797	-5.23111	No	Not significant
PHKA2	7	82	-0.167756	0.890226	13.626	-1.01168	0.314372	0.750797	-5.07314	No	Not significant
SLC25A33;SLC25A36	7	61	-0.165	0.891928	14.0873	-1.00486	0.31842	0.750797	-5.06903	No	Not significant
PSIP1	11	90	0.162179	1.11898	14.2973	1.01037	0.314683	0.750797	-5.2298	No	Not significant
ATP5MK	10	84	-0.155405	0.89788	13.8788	-1.01424	0.313015	0.750797	-5.1904	No	Not significant
FAM3C	10	89	0.148119	1.10812	12.7647	1.00946	0.315165	0.750797	-5.19704	No	Not significant
PPFIBP1	8	77	0.146385	1.10679	13.9785	1.00358	0.318363	0.750797	-5.1214	No	Not significant
AP3S1	8	70	0.143732	1.10476	12.8655	1.01355	0.313849	0.750797	-5.10928	No	Not significant
PLEKHA7	9	88	-0.141991	0.906268	14.2051	-1.00335	0.318134	0.750797	-5.16583	No	Not significant
RAP1GDS1	9	81	-0.140805	0.907013	12.3439	-1.00407	0.317974	0.750797	-5.16207	No	Not significant
ENO1	11	91	-0.138743	0.90831	19.2919	-1.00226	0.318541	0.750797	-5.23751	No	Not significant
RPA1	10	85	0.128817	1.0934	14.1925	1.00289	0.318407	0.750797	-5.20093	No	Not significant
CTNNB1	11	90	-0.12361	0.917888	15.733	-1.00657	0.316498	0.750797	-5.23319	No	Not significant
PABPC1;PABPC4	11	91	0.118501	1.08561	14.9767	1.0023	0.318521	0.750797	-5.23748	No	Not significant
CORO1B	11	91	0.113075	1.08153	17.9644	1.00506	0.317198	0.750797	-5.23503	No	Not significant
PA2G4	10	90	0.111916	1.08066	16.6616	1.01348	0.313226	0.750797	-5.19392	No	Not significant
PCM1	10	86	-0.110745	0.92611	13.5848	-1.01041	0.314786	0.750797	-5.19479	No	Not significant
PSMA6	11	91	0.102975	1.07399	16.3649	1.00862	0.315494	0.750797	-5.23185	No	Not significant
CCDC124	11	91	0.0976012	1.06999	15.0112	1.0031	0.318137	0.750797	-5.23677	No	Not significant
KIF5B	11	91	0.0777181	1.05535	15.3519	1.01015	0.314765	0.750797	-5.23048	No	Not significant
RPS26	11	90	0.215688	1.16126	13.5663	1.00063	0.319355	0.751977	-5.23847	No	Not significant
CNP	10	90	-0.130058	0.913795	14.8395	-1.00059	0.319393	0.751977	-5.20531	No	Not significant
CD209	9	55	0.296943	1.22854	12.5298	1.00204	0.319996	0.752655	-5.14586	No	Not significant
CMBL	10	83	-0.221138	0.857888	15.5511	-0.999626	0.320032	0.752655	-5.20278	No	Not significant
NUB1	7	57	-0.292719	0.816362	11.9926	-0.999545	0.321189	0.752661	-5.07081	No	Not significant
MISP3	8	73	-0.204554	0.867807	15.0241	-0.998541	0.320916	0.752661	-5.12372	No	Not significant
DNAJC7	8	75	-0.163073	0.893121	12.7878	-0.99965	0.320314	0.752661	-5.12379	No	Not significant
SUMF1	8	83	0.150035	1.1096	12.4371	0.997436	0.321139	0.752661	-5.12925	No	Not significant
TPD52	11	89	-0.149705	0.901435	14.374	-0.996804	0.321216	0.752661	-5.24136	No	Not significant
FARP1	11	89	-0.113793	0.924155	15.9079	-0.997292	0.320981	0.752661	-5.24093	No	Not significant
VTI1B	9	66	0.11262	1.08119	13.2673	0.998285	0.321264	0.752661	-5.1583	No	Not significant
PRPS1;PRPS2	10	88	-0.17962	0.882935	15.1148	-0.995645	0.321823	0.753289	-5.20872	No	Not significant
SFPQ	11	91	0.116104	1.0838	16.8559	0.99533	0.321884	0.753289	-5.24365	No	Not significant
ABCB8	8	77	0.161196	1.11821	14.2041	0.994399	0.322784	0.75457	-5.1292	No	Not significant
TMEM43	11	91	0.159516	1.11691	14.7186	0.99366	0.322692	0.75457	-5.24512	No	Not significant
LCN2	11	81	0.28892	1.22173	14.375	0.988857	0.325277	0.754598	-5.24393	No	Not significant
TUBB;TUBB1;TUBB2A;TUBB2B;TUBB3;TUBB4A;TUBB4B;TUBB6	11	91	-0.241369	0.845942	18.9869	-0.988574	0.325166	0.754598	-5.24958	No	Not significant
MRPL46	9	83	-0.206135	0.866856	13.7563	-0.992891	0.323312	0.754598	-5.17268	No	Not significant
GASK1B	9	56	-0.205131	0.86746	12.3403	-0.995391	0.323122	0.754598	-5.15255	No	Not significant
MST1	7	51	-0.197029	0.872345	13.2674	-0.994337	0.324046	0.754598	-5.07045	No	Not significant
ENGASE	6	71	-0.174598	0.886014	14.4455	-0.992556	0.323953	0.754598	-5.03641	No	Not significant
PTBP3	9	79	-0.174309	0.886192	12.4383	-0.991959	0.323874	0.754598	-5.17154	No	Not significant
AGRN	11	91	0.157521	1.11537	18.3289	0.987653	0.325613	0.754598	-5.25039	No	Not significant
SYNE1;SYNE2	7	72	-0.149765	0.901397	13.2872	-0.992767	0.323777	0.754598	-5.08494	No	Not significant
HSPA8	11	91	-0.144959	0.904405	16.6007	-0.987683	0.325598	0.754598	-5.25037	No	Not significant
RAE1	10	86	-0.143449	0.905352	13.539	-0.988439	0.32537	0.754598	-5.21403	No	Not significant
HNRNPH1	11	91	-0.131988	0.912573	17.7785	-0.988832	0.325038	0.754598	-5.24936	No	Not significant
ABCD3	9	83	-0.131637	0.912795	13.3263	-0.988404	0.32549	0.754598	-5.17653	No	Not significant
GALT	10	87	-0.120483	0.91988	14.4136	-0.99013	0.324522	0.754598	-5.21305	No	Not significant
SMC1A	11	91	0.10585	1.07613	16.0803	0.991226	0.323874	0.754598	-5.24726	No	Not significant
HSPA2;HSPA8	11	91	-0.103529	0.930754	17.2956	-0.988968	0.324972	0.754598	-5.24924	No	Not significant
CFL2	10	88	0.348802	1.2735	13.7328	0.987111	0.325976	0.75503	-5.21613	No	Not significant
C1orf122	8	83	-0.159513	0.895327	13.4383	-0.986848	0.326275	0.755316	-5.1382	No	Not significant
PRELP	11	91	0.310763	1.24036	16.6114	0.985197	0.326819	0.755757	-5.25253	No	Not significant
TAPT1	10	76	-0.13313	0.911851	13.6952	-0.986111	0.326779	0.755757	-5.21058	No	Not significant
SNRPE	11	89	-0.214022	0.862131	13.5175	-0.984392	0.327257	0.756362	-5.25224	No	Not significant
SCPEP1	10	75	-0.157819	0.896379	13.2842	-0.984389	0.327651	0.756865	-5.21144	No	Not significant
GRN	10	85	0.209549	1.15633	12.9659	0.982329	0.328383	0.756923	-5.21881	No	Not significant
PRPF4B	8	71	-0.15336	0.899154	12.2583	-0.983679	0.328199	0.756923	-5.13519	No	Not significant
BCL2L1	8	80	0.139691	1.10167	13.8397	0.982725	0.328375	0.756923	-5.14039	No	Not significant
NDUFB10	10	91	-0.132532	0.912229	15.0346	-0.982882	0.327966	0.756923	-5.22115	No	Not significant
CST3	10	91	0.352731	1.27698	16.5931	0.976109	0.331302	0.757009	-5.22696	No	Not significant
TYMP	11	91	0.312262	1.24165	16.0358	0.980938	0.328904	0.757009	-5.25624	No	Not significant
ALAD	10	86	-0.248372	0.841846	14.2429	-0.980246	0.329384	0.757009	-5.2211	No	Not significant
PIP4K2B	6	63	0.235018	1.17692	11.0412	0.979136	0.330833	0.757009	-5.04365	No	Not significant
GLUD1	11	91	-0.229195	0.853111	16.6912	-0.980791	0.328975	0.757009	-5.25637	No	Not significant
DDX3X;DDX3Y;DDX4	9	76	-0.181334	0.881887	13.559	-0.978881	0.33035	0.757009	-5.18109	No	Not significant
GLS	10	90	-0.178311	0.883737	17.0869	-0.97885	0.329968	0.757009	-5.22417	No	Not significant
PPIG	7	67	0.16241	1.11916	13.2028	0.980539	0.329927	0.757009	-5.09256	No	Not significant
AFTPH	7	66	-0.160292	0.894844	13.7759	-0.980444	0.330015	0.757009	-5.0921	No	Not significant
TOP2A;TOP2B	8	71	0.157669	1.11548	13.7728	0.978275	0.330848	0.757009	-5.1397	No	Not significant
VDAC1	11	91	-0.14822	0.902363	16.4411	-0.975661	0.331495	0.757009	-5.26083	No	Not significant
NFIB	8	77	0.141984	1.10342	14.0895	0.977604	0.330978	0.757009	-5.14331	No	Not significant
METTL26	6	53	-0.138992	0.908154	12.6208	-0.980401	0.330755	0.757009	-5.03686	No	Not significant
NDUFB4	11	91	-0.136862	0.909495	17.2393	-0.977475	0.3306	0.757009	-5.25925	No	Not significant
PABPN1	11	91	0.126606	1.09172	16.5237	0.981124	0.328806	0.757009	-5.25609	No	Not significant
EWSR1	11	89	0.124344	1.09001	13.7358	0.976042	0.331351	0.757009	-5.2595	No	Not significant
ACP1	10	90	-0.0990901	0.933622	17.0034	-0.975537	0.3316	0.757009	-5.22701	No	Not significant
MRPL53	9	76	0.0863032	1.06165	13.6015	0.976395	0.331573	0.757009	-5.18319	No	Not significant
OAS3	11	90	0.26776	1.20394	14.7903	0.97143	0.333614	0.759959	-5.26398	No	Not significant
MRPL34	9	75	0.176007	1.12975	12.0531	0.971631	0.333956	0.759959	-5.18665	No	Not significant
STK24	8	87	-0.116883	0.922178	13.2077	-0.972493	0.333222	0.759959	-5.15176	No	Not significant
DHRS7	10	90	0.107708	1.07752	14.1788	0.970912	0.333887	0.759959	-5.23096	No	Not significant
ITGA6	10	91	0.101932	1.07321	15.2757	0.972091	0.333281	0.759959	-5.2304	No	Not significant
NCKAP1	10	84	-0.090441	0.939236	13.2198	-0.971888	0.333546	0.759959	-5.22725	No	Not significant
DNMT1	9	74	0.186805	1.13824	13.0973	0.970527	0.334534	0.76087	-5.187	No	Not significant
PTH1R	9	72	0.26633	1.20274	14.7047	0.969303	0.335217	0.762019	-5.18684	No	Not significant
ZNRF2	10	79	0.107729	1.07753	14.9721	0.967036	0.336087	0.76359	-5.22867	No	Not significant
TUBB3;TUBB4A;TUBB4B	11	87	-0.341775	0.78907	17.4735	-0.962858	0.337946	0.764901	-5.26978	No	Not significant
CEACAM1	8	77	-0.209198	0.865018	12.4751	-0.963349	0.338039	0.764901	-5.15509	No	Not significant
BMS1	9	86	0.169291	1.12451	12.2536	0.96499	0.336947	0.764901	-5.19768	No	Not significant
LSM8	9	82	0.161774	1.11866	15.1649	0.964153	0.337467	0.764901	-5.19655	No	Not significant
JUP	11	91	-0.152329	0.899797	15.9605	-0.962375	0.338092	0.764901	-5.27224	No	Not significant
VASN	11	90	0.1259	1.09119	14.2586	0.963296	0.337653	0.764901	-5.27096	No	Not significant
CCDC6	10	89	0.123073	1.08905	13.5766	0.963325	0.337683	0.764901	-5.23695	No	Not significant
IARS2	10	91	-0.119543	0.920479	15.1563	-0.963317	0.337643	0.764901	-5.23785	No	Not significant
KLC1	10	63	0.191396	1.14187	12.4541	0.963615	0.338332	0.76504	-5.22025	No	Not significant
TBC1D13	8	70	-0.174366	0.886157	12.6035	-0.962826	0.338533	0.765091	-5.1519	No	Not significant
OGN	11	91	0.296456	1.22812	17.541	0.96109	0.33874	0.765157	-5.27333	No	Not significant
DRG2	7	66	0.207718	1.15486	13.0398	0.961131	0.339571	0.766532	-5.10773	No	Not significant
CARS1	10	85	0.102009	1.07327	13.8005	0.959467	0.339707	0.766532	-5.23828	No	Not significant
GDE1	10	78	0.128773	1.09336	13.1016	0.957733	0.340761	0.768505	-5.23593	No	Not significant
EIF5A	9	84	-0.235457	0.849416	14.0081	-0.956264	0.341371	0.769477	-5.20404	No	Not significant
LRPPRC	11	91	-0.13839	0.908533	17.1828	-0.955473	0.341552	0.76948	-5.27811	No	Not significant
TTR	11	90	0.366854	1.28954	15.9796	0.954253	0.342194	0.770117	-5.27864	No	Not significant
SACM1L	11	90	-0.118358	0.921235	14.7539	-0.954584	0.342021	0.770117	-5.27837	No	Not significant
FDX1	9	82	-0.182273	0.881314	14.3603	-0.952456	0.343332	0.771867	-5.20626	No	Not significant
SDHA	11	91	-0.150894	0.900692	16.3697	-0.951988	0.343309	0.771867	-5.28106	No	Not significant
GYG1	8	79	0.332301	1.25902	13.3303	0.951016	0.344178	0.771872	-5.16607	No	Not significant
CAMK2A;CAMK2B;CAMK2D;CAMK2G	8	78	0.25143	1.19039	14.6313	0.949534	0.344956	0.771872	-5.16682	No	Not significant
GIMAP7	10	87	0.234344	1.17637	12.6668	0.949931	0.344466	0.771872	-5.24724	No	Not significant
PPP6C	9	78	0.198064	1.14716	12.8306	0.950364	0.344498	0.771872	-5.20596	No	Not significant
PARG	8	69	0.19497	1.1447	12.2515	0.952813	0.343587	0.771872	-5.15949	No	Not significant
ANXA2	11	91	0.164093	1.12046	19.1197	0.948933	0.344853	0.771872	-5.28363	No	Not significant
DYNLL1	11	90	-0.144979	0.904392	15.5321	-0.951008	0.343824	0.771872	-5.28139	No	Not significant
ITGB1	10	91	0.101903	1.07319	16.4055	0.94887	0.344906	0.771872	-5.24998	No	Not significant
DHX15	11	91	0.0973139	1.06978	16.4669	0.949151	0.344742	0.771872	-5.28345	No	Not significant
SEPTIN8	10	88	0.137469	1.09997	14.3744	0.948366	0.345227	0.772077	-5.24903	No	Not significant
PFKFB2	9	80	-0.148456	0.902215	13.2445	-0.948208	0.345532	0.772356	-5.20877	No	Not significant
TPI1	11	91	-0.205236	0.867397	18.0886	-0.946669	0.346	0.772997	-5.28553	No	Not significant
CDH2	6	63	0.325454	1.25306	12.9707	0.945292	0.347725	0.773235	-5.07012	No	Not significant
HIBCH	10	90	-0.297054	0.813913	15.8164	-0.943836	0.347488	0.773235	-5.25371	No	Not significant
S100A10	10	86	0.218398	1.16344	12.9553	0.939799	0.349636	0.773235	-5.25515	No	Not significant
TRIM21	7	63	0.205642	1.1532	13.6091	0.94522	0.347704	0.773235	-5.11867	No	Not significant
NASP	9	65	0.202277	1.15051	14.5791	0.941754	0.349302	0.773235	-5.20487	No	Not significant
RHOT2	10	90	0.170146	1.12517	14.3963	0.939453	0.349715	0.773235	-5.25734	No	Not significant
AIDA	7	47	-0.16906	0.889422	12.9219	-0.945206	0.348608	0.773235	-5.10618	No	Not significant
CFH	11	91	0.159264	1.11672	15.8002	0.939404	0.349698	0.773235	-5.29161	No	Not significant
XRCC1	7	70	0.159028	1.11653	12.7466	0.942288	0.348914	0.773235	-5.12477	No	Not significant
ZNF207	7	62	-0.157599	0.896516	13.5181	-0.946789	0.346953	0.773235	-5.11683	No	Not significant
DHX38	9	69	0.156998	1.11496	12.715	0.940707	0.349684	0.773235	-5.20853	No	Not significant
ETFDH	11	91	-0.154696	0.898322	16.2106	-0.941647	0.348554	0.773235	-5.28974	No	Not significant
ANP32A	9	77	0.13452	1.09773	13.8281	0.941282	0.349135	0.773235	-5.21286	No	Not significant
UQCRB	10	90	-0.134387	0.911057	15.2516	-0.942325	0.348251	0.773235	-5.25496	No	Not significant
ATXN2L	6	61	0.132673	1.09632	14.655	0.941883	0.349534	0.773235	-5.07171	No	Not significant
EIF3L	10	90	0.102587	1.0737	14.4957	0.941244	0.348802	0.773235	-5.25586	No	Not significant
SLC25A24	11	91	0.10005	1.07181	17.2476	0.943329	0.347697	0.773235	-5.28833	No	Not significant
SNX29	10	81	-0.096314	0.93542	13.6643	-0.941387	0.348943	0.773235	-5.25124	No	Not significant
USP5	11	91	0.0845681	1.06037	15.8746	0.939905	0.349442	0.773235	-5.29119	No	Not significant
PDE12	11	89	0.0792303	1.05645	14.6239	0.940701	0.349078	0.773235	-5.28953	No	Not significant
DNPEP	11	91	0.106125	1.07633	16.7172	0.938162	0.350333	0.774202	-5.29264	No	Not significant
LAD1	11	89	-0.17363	0.886609	14.3703	-0.936545	0.351203	0.775324	-5.29299	No	Not significant
ZHX2	9	84	0.142646	1.10393	13.7938	0.93694	0.351163	0.775324	-5.21989	No	Not significant
KRT17	6	64	0.546031	1.46006	13.5053	0.936799	0.352003	0.775439	-5.07711	No	Not significant
MOXD1	9	79	0.309435	1.23922	13.3738	0.934918	0.352338	0.775439	-5.21908	No	Not significant
SH3BGRL3	11	90	-0.230089	0.852582	16.6626	-0.933368	0.352817	0.775439	-5.29612	No	Not significant
ACO1	11	91	-0.217219	0.860222	16.2847	-0.933312	0.352824	0.775439	-5.29667	No	Not significant
YBX3	11	86	0.202843	1.15096	13.4	0.935886	0.351614	0.775439	-5.29194	No	Not significant
IMPA2	8	89	-0.193737	0.874338	15.3498	-0.931825	0.353691	0.775439	-5.18556	No	Not significant
FLNA	11	91	0.150491	1.10995	18.9852	0.933496	0.352724	0.775439	-5.29652	No	Not significant
GNS	11	89	-0.141606	0.906509	15.3156	-0.934024	0.352496	0.775439	-5.29508	No	Not significant
RPS4X	10	88	0.129017	1.09355	15.6996	0.930908	0.354141	0.775439	-5.26343	No	Not significant
GART	10	91	-0.11918	0.920711	14.8052	-0.932251	0.353385	0.775439	-5.2637	No	Not significant
NECTIN2	10	87	-0.110513	0.926258	14.0806	-0.930934	0.35415	0.775439	-5.26293	No	Not significant
GIGYF2	9	66	-0.110034	0.926566	14.5805	-0.934061	0.353189	0.775439	-5.21184	No	Not significant
VPS33B	9	85	0.107224	1.07715	13.6882	0.933549	0.352876	0.775439	-5.2231	No	Not significant
UBA6	10	86	-0.101177	0.932272	14.4739	-0.931251	0.35401	0.775439	-5.26218	No	Not significant
EXOC6B	11	90	0.0981804	1.07042	13.7425	0.931638	0.3537	0.775439	-5.29756	No	Not significant
HNRNPK	11	91	0.0958127	1.06867	17.7643	0.932859	0.353051	0.775439	-5.29704	No	Not significant
GLYR1	9	82	0.136808	1.09947	13.5034	0.930674	0.354429	0.775533	-5.22402	No	Not significant
STX7	11	91	0.102212	1.07342	17.0232	0.929937	0.354555	0.775533	-5.29946	No	Not significant
SFN;YWHAB;YWHAE;YWHAG;YWHAH;YWHAQ;YWHAZ	11	91	-0.355705	0.781488	15.4656	-0.929552	0.35476	0.775584	-5.29977	No	Not significant
ATP2A2;ATP2A3	11	91	0.334229	1.2607	14.3105	0.928738	0.35518	0.775705	-5.30044	No	Not significant
RNF213	11	89	0.201043	1.14953	16.2229	0.929078	0.355043	0.775705	-5.29916	No	Not significant
PSMA5	11	89	-0.109236	0.927079	15.543	-0.928462	0.355358	0.775705	-5.29967	No	Not significant
CTTN	10	89	-0.0975104	0.934644	15.6106	-0.927988	0.355624	0.77589	-5.26628	No	Not significant
EBNA1BP2	11	89	0.11971	1.08652	13.7405	0.927438	0.355886	0.776068	-5.30051	No	Not significant
SAMM50	10	91	-0.105	0.929805	15.6518	-0.926883	0.356152	0.776252	-5.26809	No	Not significant
SCO1	10	88	0.232952	1.17524	16.4912	0.924663	0.357372	0.77654	-5.26851	No	Not significant
SAMD1	9	68	0.177298	1.13076	12.4383	0.926158	0.357181	0.77654	-5.2196	No	Not significant
COMMD9	8	73	0.153312	1.11212	11.9218	0.926077	0.357088	0.77654	-5.1831	No	Not significant
DNAJC10	10	79	0.138764	1.10096	12.2875	0.925314	0.357247	0.77654	-5.26326	No	Not significant
TOX4	10	85	0.110507	1.07961	13.0619	0.92567	0.356912	0.77654	-5.26622	No	Not significant
POLDIP3	11	90	0.109685	1.07899	14.4858	0.925766	0.35673	0.77654	-5.3024	No	Not significant
EARS2	6	52	-0.175564	0.885421	12.6222	-0.924165	0.359096	0.779893	-5.07955	No	Not significant
TAOK1;TAOK3	7	72	0.217573	1.16278	13.2837	0.919821	0.360397	0.781221	-5.14321	No	Not significant
GPAT3	8	78	-0.19503	0.873555	13.3511	-0.919791	0.360194	0.781221	-5.19053	No	Not significant
BTN3A3	10	85	0.190851	1.14144	12.9031	0.917894	0.360951	0.781221	-5.27251	No	Not significant
CLASP1;CLASP2	9	84	0.190683	1.1413	12.41	0.919836	0.359986	0.781221	-5.23366	No	Not significant
NUP85	7	68	0.126594	1.09171	12.8538	0.919113	0.360903	0.781221	-5.14177	No	Not significant
NUP93	11	89	0.101342	1.07277	14.9145	0.917763	0.360906	0.781221	-5.30843	No	Not significant
INPPL1	10	88	0.0883764	1.06317	13.6588	0.917696	0.360984	0.781221	-5.27415	No	Not significant
TLN2	11	91	0.124985	1.0905	15.8894	0.916707	0.361415	0.781759	-5.3103	No	Not significant
CAND2	8	68	0.366557	1.28927	13.0695	0.915198	0.362916	0.782328	-5.18879	No	Not significant
PIPOX	9	89	0.35295	1.27717	15.704	0.915655	0.362055	0.782328	-5.23918	No	Not significant
IGKV4-1	10	73	0.339772	1.26556	12.922	0.912054	0.364326	0.782328	-5.27018	No	Not significant
LRCH3	6	71	0.243667	1.184	12.3259	0.913689	0.363658	0.782328	-5.09765	No	Not significant
GMFG	11	88	0.241051	1.18185	13.9361	0.915204	0.362269	0.782328	-5.30999	No	Not significant
FBXO3	6	58	-0.208655	0.865343	11.4957	-0.913278	0.364416	0.782328	-5.09159	No	Not significant
NUDT16	7	53	0.208509	1.15549	12.8832	0.914324	0.364084	0.782328	-5.13556	No	Not significant
SLC25A5	11	90	0.179965	1.13286	15.4715	0.910632	0.364615	0.782328	-5.31472	No	Not significant
WDR11	11	90	0.149983	1.10956	13.9656	0.911786	0.364008	0.782328	-5.31379	No	Not significant
METTL7A	11	91	-0.14595	0.903784	17.0024	-0.911959	0.363898	0.782328	-5.31415	No	Not significant
ASCC3	8	65	0.145247	1.10592	13.6279	0.913724	0.363786	0.782328	-5.18805	No	Not significant
PPFIBP2	6	53	-0.144886	0.904451	11.5997	-0.913095	0.364782	0.782328	-5.08851	No	Not significant
VDAC2	11	91	-0.135705	0.910225	16.8714	-0.914882	0.362368	0.782328	-5.31178	No	Not significant
PRKAA1;PRKAA2	11	90	0.131115	1.09514	13.2795	0.912292	0.363743	0.782328	-5.31338	No	Not significant
CTPS2	8	78	0.129654	1.09403	13.3637	0.911073	0.364743	0.782328	-5.19734	No	Not significant
RDX	10	91	-0.127537	0.915393	15.5727	-0.912682	0.363539	0.782328	-5.27956	No	Not significant
HSD17B4	11	91	0.100155	1.07189	17.0044	0.912675	0.363523	0.782328	-5.31357	No	Not significant
DLD	11	91	-0.176478	0.88486	16.4749	-0.909639	0.365114	0.782649	-5.31603	No	Not significant
ALYREF	9	87	0.287862	1.22083	15.5737	0.907421	0.366415	0.782838	-5.24484	No	Not significant
COL4A5	11	89	-0.182652	0.881082	14.7648	-0.9065	0.366809	0.782838	-5.31755	No	Not significant
ERBIN	6	56	-0.142291	0.906079	12.158	-0.910739	0.365845	0.782838	-5.09225	No	Not significant
IDH3B	10	89	0.135272	1.0983	13.7255	0.907577	0.36626	0.782838	-5.28273	No	Not significant
PANK4	10	84	0.126286	1.09148	13.0933	0.906741	0.366812	0.782838	-5.28093	No	Not significant
LARS1	11	89	0.111385	1.08026	14.487	0.907317	0.366376	0.782838	-5.31689	No	Not significant
MPRIP	10	89	0.102502	1.07363	15.1444	0.908056	0.366008	0.782838	-5.28235	No	Not significant
FKBP8	11	90	-0.0931316	0.937486	13.2598	-0.907971	0.366011	0.782838	-5.31687	No	Not significant
VPS51	10	88	-0.0767639	0.948182	13.8092	-0.906503	0.366847	0.782838	-5.28311	No	Not significant
RNASE3	11	82	0.445739	1.36201	14.7299	0.906255	0.367099	0.782985	-5.31385	No	Not significant
KMO	9	87	-0.281718	0.822611	15.5073	-0.904933	0.367725	0.78302	-5.24679	No	Not significant
ATP6V1D	10	88	-0.169621	0.889076	15.0012	-0.905222	0.367521	0.78302	-5.28413	No	Not significant
KANK2	11	91	0.147336	1.10752	15.8763	0.904585	0.367774	0.78302	-5.3201	No	Not significant
USP9X	11	89	0.0822974	1.0587	13.7843	0.904527	0.367846	0.78302	-5.31913	No	Not significant
ACTA1;ACTBL2;ACTG1;ACTG2;POTEF	11	91	0.363672	1.2867	19.5197	0.903236	0.368492	0.783062	-5.32117	No	Not significant
PRODH2	9	89	-0.359451	0.779461	17.1588	-0.90287	0.368769	0.783062	-5.24926	No	Not significant
PRDX1;PRDX4	10	90	0.305075	1.23548	14.4365	0.903739	0.368268	0.783062	-5.28624	No	Not significant
ITGAL	10	62	0.228852	1.1719	13.4447	0.904627	0.368607	0.783062	-5.26747	No	Not significant
GAPDH	11	91	-0.147215	0.902992	22.1151	-0.902681	0.368779	0.783062	-5.32162	No	Not significant
ATP1A1;ATP1A2;ATP1A3;ATP4A	9	85	-0.235094	0.84963	12.9394	-0.901978	0.369331	0.783457	-5.24822	No	Not significant
CLASP2	11	91	-0.0780475	0.947339	13.8022	-0.901752	0.36927	0.783457	-5.32237	No	Not significant
SUGCT	8	71	-0.266396	0.831394	12.3311	-0.902272	0.369595	0.783628	-5.20055	No	Not significant
DDI2	10	89	0.123944	1.08971	15.1085	0.900459	0.370016	0.784134	-5.28838	No	Not significant
PRKCA	10	81	-0.127169	0.915626	12.5914	-0.899814	0.370541	0.78447	-5.28481	No	Not significant
CHID1	10	86	0.118888	1.0859	13.7959	0.89965	0.37051	0.78447	-5.28757	No	Not significant
SNRPD1	10	89	0.16559	1.12162	15.2869	0.898802	0.370894	0.784784	-5.28969	No	Not significant
LMNA	11	91	0.120875	1.08739	19.9445	0.898381	0.371056	0.784784	-5.32506	No	Not significant
TPM3	11	91	0.280046	1.21423	17.7076	0.89538	0.372656	0.784984	-5.32744	No	Not significant
IGF2BP3	10	86	0.224566	1.16843	12.614	0.895604	0.372664	0.784984	-5.29076	No	Not significant
ARHGDIA	11	91	-0.153886	0.898826	17.0943	-0.894938	0.372885	0.784984	-5.3278	No	Not significant
CBR3	8	82	-0.150773	0.900768	13.4541	-0.89526	0.372982	0.784984	-5.21133	No	Not significant
CEMIP2	10	78	0.149703	1.10934	13.4201	0.896015	0.372633	0.784984	-5.28607	No	Not significant
RRP9	8	74	0.132675	1.09632	13.6549	0.897863	0.371822	0.784984	-5.20556	No	Not significant
MAVS	8	52	0.127063	1.09207	13.2927	0.8984	0.372443	0.784984	-5.18931	No	Not significant
CHMP2B	10	88	0.106508	1.07662	14.3608	0.897625	0.371539	0.784984	-5.29015	No	Not significant
PRPF40A	11	90	0.0975732	1.06997	14.2569	0.897843	0.371361	0.784984	-5.32499	No	Not significant
MIA2	11	89	0.0945672	1.06775	15.0699	0.89667	0.372004	0.784984	-5.32541	No	Not significant
ACYP2	9	69	0.335615	1.26192	14.4877	0.894557	0.373714	0.785146	-5.24514	No	Not significant
PDLIM5	10	90	0.273489	1.20873	14.8826	0.893322	0.373792	0.785146	-5.29446	No	Not significant
HLA-DPB1	7	49	-0.196389	0.872732	13.1387	-0.897216	0.373307	0.785146	-5.14486	No	Not significant
RO60	11	88	0.0820023	1.05849	15.2195	0.893952	0.373471	0.785146	-5.32705	No	Not significant
ALDOA	11	91	0.25578	1.19398	17.9851	0.891679	0.374628	0.785368	-5.33038	No	Not significant
B2M	9	87	0.219418	1.16426	14.6545	0.890004	0.375648	0.785368	-5.25842	No	Not significant
LYPLA2	6	50	-0.216395	0.860713	12.7569	-0.892632	0.375737	0.785368	-5.10128	No	Not significant
EVI2B	8	56	0.193254	1.14334	13.3951	0.890433	0.376464	0.785368	-5.19909	No	Not significant
MAGOH;MAGOHB	8	58	0.178056	1.13136	14.1317	0.891404	0.375851	0.785368	-5.20004	No	Not significant
FAM98A;FAM98B	10	77	0.176995	1.13053	12.3429	0.890897	0.375384	0.785368	-5.28948	No	Not significant
THY1	11	89	0.174374	1.12847	13.2767	0.891904	0.374544	0.785368	-5.32919	No	Not significant
AVL9	10	79	-0.141759	0.906414	12.4801	-0.890222	0.375692	0.785368	-5.2912	No	Not significant
CFDP1	7	64	0.136836	1.09949	12.2381	0.89011	0.376327	0.785368	-5.16147	No	Not significant
TUBA4A	11	91	-0.117986	0.921473	18.5021	-0.888277	0.37644	0.785368	-5.33307	No	Not significant
SCO2	8	68	0.11611	1.08381	13.4179	0.892952	0.374626	0.785368	-5.20593	No	Not significant
LAMP1	11	90	0.113074	1.08153	17.6771	0.888781	0.37619	0.785368	-5.33218	No	Not significant
DNAJB12	9	72	-0.111524	0.92561	12.8101	-0.890239	0.375908	0.785368	-5.25042	No	Not significant
SUGT1	10	81	-0.0869204	0.94153	14.24	-0.891784	0.374808	0.785368	-5.29112	No	Not significant
CSPG4	10	90	-0.170526	0.888519	13.7339	-0.887689	0.376795	0.785676	-5.29888	No	Not significant
HDAC1;HDAC2	11	91	0.136344	1.09912	15.1099	0.886315	0.377491	0.786745	-5.33462	No	Not significant
SLC3A2	11	91	-0.255931	0.837447	16.5336	-0.885332	0.378024	0.787361	-5.33539	No	Not significant
ACACA	10	83	-0.118952	0.920856	13.2889	-0.885438	0.378154	0.787361	-5.29717	No	Not significant
PBXIP1	10	90	0.163576	1.12006	15.5665	0.884398	0.37856	0.787823	-5.30144	No	Not significant
IGKV3-11;IGKV3D-11	11	91	0.337175	1.26328	18.0909	0.881876	0.379882	0.787937	-5.3381	No	Not significant
FREM2	11	91	0.196429	1.14586	15.9354	0.882899	0.379329	0.787937	-5.3373	No	Not significant
EPB41	10	86	0.189271	1.14019	13.6491	0.881275	0.380328	0.787937	-5.30194	No	Not significant
ADH6	7	74	-0.181423	0.881833	13.6993	-0.88329	0.379628	0.787937	-5.17169	No	Not significant
MBD2	10	80	0.165408	1.12148	12.3719	0.883284	0.379383	0.787937	-5.29718	No	Not significant
MMUT	11	90	-0.147601	0.90275	15.4402	-0.882868	0.379362	0.787937	-5.33683	No	Not significant
DSTN	11	91	-0.113569	0.924298	16.4767	-0.880837	0.380435	0.787937	-5.33892	No	Not significant
PSMC5;SPATA5	10	81	-0.102178	0.931625	15.8572	-0.881248	0.380453	0.787937	-5.29932	No	Not significant
PDIA3	11	91	0.0996463	1.07151	20.1565	0.883563	0.378968	0.787937	-5.33678	No	Not significant
TOMM70	11	91	-0.0931448	0.937477	15.6891	-0.881123	0.380281	0.787937	-5.33869	No	Not significant
PYGB;PYGM	10	87	0.407655	1.32653	14.4194	0.877369	0.382415	0.788754	-5.30545	No	Not significant
ACSM2A	9	85	-0.396019	0.759952	15.1876	-0.877798	0.382249	0.788754	-5.26689	No	Not significant
S100A1	8	74	0.355433	1.27937	11.999	0.879692	0.381542	0.788754	-5.21933	No	Not significant
RHOA	9	87	-0.313067	0.804929	14.856	-0.876437	0.38294	0.788754	-5.26882	No	Not significant
NUDT16L1	6	59	-0.207695	0.865919	12.7287	-0.877854	0.383155	0.788754	-5.11799	No	Not significant
DOK3	9	58	0.180429	1.13322	12.963	0.879157	0.382363	0.788754	-5.24826	No	Not significant
MEAK7	7	71	0.174964	1.12894	12.013	0.878524	0.382287	0.788754	-5.17379	No	Not significant
BZW2	11	90	0.171463	1.1262	14.796	0.877505	0.382254	0.788754	-5.34102	No	Not significant
GRPEL1	9	83	-0.147635	0.902729	16.3475	-0.876271	0.383114	0.788754	-5.26712	No	Not significant
EDF1	10	86	0.131579	1.09549	13.6696	0.87587	0.38324	0.788754	-5.30612	No	Not significant
HPS6	10	74	0.114235	1.0824	13.3637	0.879383	0.381642	0.788754	-5.29651	No	Not significant
SARS2	10	86	-0.100826	0.932499	14.5124	-0.87673	0.382775	0.788754	-5.30546	No	Not significant
TPD52L2	11	91	-0.0911833	0.938752	16.0681	-0.878038	0.381945	0.788754	-5.3411	No	Not significant
FHL1	11	91	0.492286	1.40667	15.5804	0.875109	0.383535	0.78882	-5.34338	No	Not significant
SAR1A;SAR1B	8	85	0.23591	1.17765	14.637	0.873934	0.384363	0.78882	-5.22869	No	Not significant
COLGALT1	11	90	0.161668	1.11858	15.1609	0.874324	0.383974	0.78882	-5.34349	No	Not significant
TRRAP	8	69	0.133422	1.09689	13.2402	0.875428	0.383992	0.78882	-5.21974	No	Not significant
ARRB1	11	84	0.118884	1.08589	13.2844	0.874137	0.384201	0.78882	-5.34039	No	Not significant
ANXA7	11	91	-0.0679626	0.953984	17.4393	-0.873544	0.384377	0.78882	-5.3446	No	Not significant
GBP2	7	69	0.24826	1.18777	13.2467	0.870223	0.386856	0.788941	-5.17886	No	Not significant
BIN1	10	88	0.24748	1.18713	15.4553	0.870593	0.386066	0.788941	-5.31114	No	Not significant
OSTC	6	57	0.196945	1.14627	11.7906	0.872929	0.385911	0.788941	-5.1203	No	Not significant
DECR2	10	90	-0.187045	0.878403	15.161	-0.872359	0.385062	0.788941	-5.31074	No	Not significant
MYH10;MYH11;MYH9	8	64	0.182895	1.13516	12.6059	0.870177	0.387014	0.788941	-5.22045	No	Not significant
RPAP3	7	73	0.176374	1.13004	16.0001	0.872893	0.385268	0.788941	-5.17887	No	Not significant
FUCA1	11	91	-0.162131	0.893704	14.797	-0.868813	0.386948	0.788941	-5.34826	No	Not significant
HMGB3	6	63	0.158518	1.11614	13.8774	0.873329	0.385424	0.788941	-5.1234	No	Not significant
DLAT	10	90	0.151673	1.11086	15.3847	0.871108	0.385739	0.788941	-5.3117	No	Not significant
CDK11A	6	62	0.144529	1.10537	13.4442	0.871554	0.386427	0.788941	-5.12414	No	Not significant
DLST	11	91	-0.13895	0.90818	16.6104	-0.87247	0.38496	0.788941	-5.34543	No	Not significant
SPTB;SPTBN1;SPTBN2	11	91	-0.123514	0.917949	17.586	-0.873081	0.384628	0.788941	-5.34496	No	Not significant
APPL1	11	91	0.0892674	1.06383	14.6911	0.86916	0.386759	0.788941	-5.34799	No	Not significant
RNF31	10	87	0.0866721	1.06192	13.7314	0.868972	0.386962	0.788941	-5.3119	No	Not significant
MBLAC2	11	90	-0.117232	0.921955	13.223	-0.867259	0.387814	0.789446	-5.34896	No	Not significant
BOK	9	73	0.101719	1.07305	13.481	0.868597	0.38754	0.789446	-5.26752	No	Not significant
PLXNB2	11	89	-0.0588859	0.960005	14.8962	-0.867608	0.387644	0.789446	-5.34817	No	Not significant
CFHR3;CFHR4	9	77	0.319837	1.24819	13.9054	0.866924	0.388347	0.790155	-5.27109	No	Not significant
AKR7A2;AKR7L	10	91	-0.193524	0.874467	15.8588	-0.865351	0.388858	0.790444	-5.31654	No	Not significant
ATP6V1E1	11	90	-0.166104	0.891246	16.449	-0.865372	0.388844	0.790444	-5.35041	No	Not significant
ARHGAP45	10	81	0.202857	1.15098	13.9223	0.862122	0.390843	0.794102	-5.31396	No	Not significant
MPO	11	91	0.41333	1.33176	15.7658	0.858635	0.392521	0.794122	-5.35607	No	Not significant
TOMM6	8	48	-0.172444	0.887338	14.0639	-0.862468	0.391976	0.794122	-5.21182	No	Not significant
EHBP1L1	10	68	0.167485	1.1231	13.1666	0.859736	0.3925	0.794122	-5.30718	No	Not significant
DYSF	11	90	0.162188	1.11898	14.5074	0.858668	0.392516	0.794122	-5.35554	No	Not significant
TUBB2B	8	74	-0.151264	0.900461	14.1205	-0.860298	0.392071	0.794122	-5.23374	No	Not significant
NUP43	9	82	0.118767	1.08581	12.7944	0.859846	0.392083	0.794122	-5.27901	No	Not significant
HNRNPL	11	91	0.0990088	1.07104	16.288	0.860817	0.391317	0.794122	-5.3544	No	Not significant
EMC2	10	91	0.0834614	1.05956	14.0853	0.85965	0.391977	0.794122	-5.32087	No	Not significant
DNAJC13	10	88	0.0750586	1.0534	14.0939	0.8611	0.391241	0.794122	-5.31838	No	Not significant
KIAA0100	6	81	0.409546	1.32827	13.6362	0.857946	0.393232	0.794124	-5.14159	No	Not significant
LAS1L	6	71	0.16524	1.12135	12.3669	0.858074	0.393444	0.794124	-5.13787	No	Not significant
MRPS2	6	51	-0.147963	0.902524	13.9918	-0.859926	0.393305	0.794124	-5.12533	No	Not significant
CLASP1	7	59	-0.104052	0.930416	12.4609	-0.858828	0.393448	0.794124	-5.18112	No	Not significant
ATP2C1	9	76	-0.0831939	0.943966	12.5317	-0.858891	0.392759	0.794124	-5.27655	No	Not significant
HARS2	8	73	-0.12282	0.918391	13.9348	-0.855943	0.394491	0.795854	-5.2364	No	Not significant
ABAT	10	91	-0.297545	0.813636	16.9255	-0.852756	0.395777	0.795858	-5.32606	No	Not significant
H2BC12;H2BS1	11	91	0.19185	1.14223	18.2633	0.85201	0.396165	0.795858	-5.3611	No	Not significant
SH3BGRL	11	90	0.15943	1.11685	14.9506	0.854009	0.39508	0.795858	-5.35909	No	Not significant
PRPS2	8	80	-0.150648	0.900846	12.9209	-0.852921	0.395965	0.795858	-5.24207	No	Not significant
ATP6V1C1	7	83	-0.149548	0.901533	13.8703	-0.85381	0.395425	0.795858	-5.1968	No	Not significant
FAM8A1	9	82	0.136102	1.09893	13.1887	0.8525	0.396124	0.795858	-5.28446	No	Not significant
ADSL	11	91	0.1283	1.09301	15.0552	0.853482	0.395352	0.795858	-5.35999	No	Not significant
SCFD1	10	89	0.117097	1.08455	13.1887	0.852906	0.395728	0.795858	-5.32503	No	Not significant
SSRP1	11	89	0.109309	1.07871	14.6439	0.852824	0.395753	0.795858	-5.35947	No	Not significant
TUBB;TUBB2A;TUBB2B;TUBB3;TUBB4B	11	91	-0.235989	0.849103	16.11	-0.851002	0.396727	0.796173	-5.36186	No	Not significant
ATP5PD	10	91	-0.155341	0.89792	17.8759	-0.85008	0.397251	0.796173	-5.32807	No	Not significant
CAPN2	10	88	0.147856	1.10792	16.6721	0.850255	0.397212	0.796173	-5.32653	No	Not significant
LIMCH1	9	87	-0.102269	0.931567	12.8548	-0.850862	0.396918	0.796173	-5.288	No	Not significant
RARS1	11	91	0.0765272	1.05448	17.0593	0.85051	0.396994	0.796173	-5.36224	No	Not significant
PDPR	11	89	0.0936365	1.06706	14.7804	0.849642	0.397512	0.796325	-5.36187	No	Not significant
CYFIP2	8	69	-0.128816	0.914582	14.3762	-0.849815	0.397993	0.796916	-5.23858	No	Not significant
TUBB2A;TUBB2B;TUBB4B	10	90	-0.268495	0.830185	14.886	-0.845827	0.399633	0.799079	-5.33078	No	Not significant
COQ8A	10	90	0.229019	1.17204	14.8003	0.846045	0.399512	0.799079	-5.33061	No	Not significant
FCSK	10	89	-0.138969	0.908168	13.9699	-0.846268	0.399402	0.799079	-5.32999	No	Not significant
AHNAK	11	91	0.11026	1.07942	16.7899	0.845021	0.400037	0.799514	-5.36637	No	Not significant
NFKB2	11	82	-0.154939	0.89817	14.4556	-0.843814	0.400891	0.800475	-5.36232	No	Not significant
EMC7	8	70	-0.133593	0.911558	13.3511	-0.844623	0.400837	0.800475	-5.24293	No	Not significant
NCBP3	7	72	-0.115712	0.922927	12.7865	-0.8441	0.401097	0.800512	-5.1991	No	Not significant
PDXP	8	84	-0.0913638	0.938635	14.8361	-0.842998	0.401367	0.80068	-5.251	No	Not significant
FMO5	8	79	-0.241899	0.845631	13.8069	-0.842249	0.401912	0.801095	-5.24933	No	Not significant
FTSJ3	9	67	0.142374	1.10372	13.0401	0.842709	0.401965	0.801095	-5.28274	No	Not significant
ADSS2	10	87	-0.108093	0.927814	14.9045	-0.841306	0.402202	0.801095	-5.3327	No	Not significant
ETF1	11	91	0.103397	1.0743	16.1685	0.840914	0.402323	0.801095	-5.36945	No	Not significant
VPS13C	11	88	0.0922474	1.06603	14.462	0.840607	0.402552	0.801177	-5.36813	No	Not significant
VAMP3	9	78	-0.212168	0.863239	13.0189	-0.840751	0.402746	0.801191	-5.29102	No	Not significant
EIF3J	9	81	0.125774	1.09109	14.085	0.839747	0.403225	0.801427	-5.29333	No	Not significant
WDR1	11	91	-0.0737098	0.950192	18.0947	-0.839275	0.403239	0.801427	-5.37067	No	Not significant
HOGA1	9	89	-0.256036	0.837386	18.0003	-0.838356	0.403834	0.801496	-5.29804	No	Not significant
BDH1	10	90	-0.178157	0.883831	15.8309	-0.83879	0.403548	0.801496	-5.33599	No	Not significant
ILVBL	10	89	-0.131397	0.912947	14.8289	-0.838575	0.403686	0.801496	-5.33569	No	Not significant
NUFIP2	11	89	0.109088	1.07855	14.1405	0.836825	0.404645	0.802734	-5.37148	No	Not significant
SRSF6	10	83	0.130689	1.09482	16.7093	0.835661	0.40544	0.803072	-5.3348	No	Not significant
FTO	6	61	-0.11157	0.92558	12.3313	-0.837344	0.405286	0.803072	-5.14743	No	Not significant
BCL7B;BCL7C	11	80	-0.109071	0.927185	14.8561	-0.836407	0.405068	0.803072	-5.3666	No	Not significant
VPS35	11	91	0.0731719	1.05203	17.6605	0.835115	0.405566	0.803072	-5.37377	No	Not significant
HKDC1	11	89	0.133424	1.09689	15.3109	0.834441	0.405981	0.803523	-5.37325	No	Not significant
PRPS1	6	57	0.189032	1.14	11.9792	0.834846	0.406858	0.804199	-5.14678	No	Not significant
ALDH1A1	11	91	-0.178947	0.883348	17.9949	-0.832763	0.406885	0.804199	-5.37551	No	Not significant
UBE4A	11	90	-0.0907246	0.939051	13.7678	-0.833062	0.406736	0.804199	-5.37479	No	Not significant
FMO4	9	83	-0.196029	0.87295	14.8489	-0.831903	0.407575	0.804668	-5.30001	No	Not significant
AAMDC	10	85	-0.169108	0.889392	13.7152	-0.831028	0.407999	0.804668	-5.33925	No	Not significant
PECR	9	84	-0.155701	0.897696	14.5791	-0.831804	0.407603	0.804668	-5.30056	No	Not significant
RBM17	10	82	-0.14833	0.902294	12.572	-0.831028	0.408062	0.804668	-5.33765	No	Not significant
MRPL58	11	89	-0.110916	0.926	14.8639	-0.831273	0.407759	0.804668	-5.37559	No	Not significant
DTD1	11	89	-0.147561	0.902775	13.9637	-0.830045	0.40845	0.804694	-5.3765	No	Not significant
DYNC1LI2	10	87	0.0827712	1.05905	12.8862	0.830188	0.408428	0.804694	-5.34087	No	Not significant
IGHG1;IGHG2;IGHG3;IGHG4	10	90	0.389871	1.31028	17.8691	0.826493	0.410457	0.805375	-5.345	No	Not significant
KRT10;KRT25;KRT27;KRT28	10	89	-0.381664	0.767552	19.003	-0.825131	0.411246	0.805375	-5.34552	No	Not significant
TUBB;TUBB2A;TUBB2B;TUBB4B	9	88	-0.214675	0.86174	15.0022	-0.825688	0.410971	0.805375	-5.30677	No	Not significant
ENAH	6	50	0.201193	1.14965	13.8797	0.830442	0.409689	0.805375	-5.1448	No	Not significant
MPRIP;TRIOBP	6	62	-0.162654	0.89338	13.6726	-0.82828	0.410323	0.805375	-5.15414	No	Not significant
EPCAM	9	88	-0.14448	0.904706	13.5953	-0.825954	0.410814	0.805375	-5.30658	No	Not significant
TARBP1	9	71	0.142385	1.10373	11.4389	0.82556	0.411446	0.805375	-5.29786	No	Not significant
GBF1	7	68	0.140803	1.10252	12.7455	0.825679	0.411534	0.805375	-5.20996	No	Not significant
PDHA1;PDHA2	10	89	0.139656	1.10164	13.2739	0.824135	0.411803	0.805375	-5.34625	No	Not significant
COASY	10	88	-0.121407	0.919291	14.0532	-0.826259	0.410622	0.805375	-5.34423	No	Not significant
ALCAM	8	81	-0.119549	0.920475	13.0215	-0.826868	0.410473	0.805375	-5.26123	No	Not significant
VARS2	9	78	-0.117707	0.921651	13.1686	-0.827361	0.410243	0.805375	-5.30072	No	Not significant
EMC4	10	83	-0.108556	0.927516	13.1101	-0.827171	0.410211	0.805375	-5.34101	No	Not significant
MYH9	11	91	0.0957643	1.06863	18.2664	0.827744	0.409709	0.805375	-5.37922	No	Not significant
EML4	11	90	0.0800049	1.05702	14.6791	0.824335	0.411652	0.805375	-5.38121	No	Not significant
GAK	11	89	-0.0678413	0.954064	15.4621	-0.825694	0.410903	0.805375	-5.3797	No	Not significant
STX8	11	89	0.114003	1.08223	13.9451	0.823724	0.412016	0.805424	-5.38114	No	Not significant
KRT6A;KRT75	6	47	0.36691	1.28959	14.3688	0.825799	0.412499	0.805452	-5.14536	No	Not significant
CCDC88B	9	46	0.210203	1.15685	13.6938	0.82596	0.412283	0.805452	-5.27351	No	Not significant
CLIC4	11	87	-0.147706	0.902685	13.8203	-0.822705	0.412631	0.805452	-5.38082	No	Not significant
CSDE1	11	90	0.088662	1.06338	16.2419	0.822338	0.412783	0.805452	-5.38267	No	Not significant
CYP4F2	8	65	-0.311619	0.805737	12.5423	-0.822331	0.413503	0.805969	-5.25563	No	Not significant
PDP1	7	66	0.119006	1.08599	12.8335	0.822232	0.413548	0.805969	-5.21123	No	Not significant
RTCB	10	90	-0.101541	0.932037	15.7901	-0.820907	0.413612	0.805969	-5.34905	No	Not significant
TPM2	10	84	0.361161	1.28446	15.5436	0.818368	0.415178	0.806077	-5.3479	No	Not significant
SLC5A10	9	84	-0.272763	0.827733	14.954	-0.818946	0.414871	0.806077	-5.30977	No	Not significant
DPEP1	11	85	-0.211719	0.863508	14.8692	-0.818365	0.415138	0.806077	-5.38286	No	Not significant
DAB2	11	90	-0.152414	0.899744	16.9211	-0.819507	0.414388	0.806077	-5.38474	No	Not significant
SNRPD3	11	91	0.139324	1.10139	17.3831	0.819106	0.414597	0.806077	-5.38554	No	Not significant
MDH2	11	91	-0.138716	0.908327	18.7351	-0.817379	0.415579	0.806077	-5.3868	No	Not significant
MBOAT7	10	86	0.114996	1.08297	13.4859	0.818866	0.414848	0.806077	-5.34858	No	Not significant
MAN1A1	9	76	0.102777	1.07384	14.341	0.81952	0.414727	0.806077	-5.30521	No	Not significant
SUPV3L1	10	88	0.101843	1.07314	13.931	0.819866	0.414241	0.806077	-5.34885	No	Not significant
SEC23A	10	85	0.0954052	1.06837	13.5514	0.817338	0.415736	0.806077	-5.34917	No	Not significant
SIRT2	11	91	0.092093	1.06592	13.992	0.817236	0.41566	0.806077	-5.3869	No	Not significant
MFAP2	10	73	0.311498	1.241	13.9311	0.815666	0.416977	0.806293	-5.34321	No	Not significant
GPT;GPT2	9	86	-0.297655	0.813574	14.4871	-0.816528	0.416203	0.806293	-5.31242	No	Not significant
PCOLCE	11	87	0.20439	1.1522	14.3216	0.815115	0.416948	0.806293	-5.38634	No	Not significant
CLIC1	11	91	-0.128596	0.914721	17.1345	-0.816007	0.416359	0.806293	-5.38779	No	Not significant
LSM3	11	91	0.111726	1.08052	15.9519	0.815544	0.416623	0.806293	-5.38813	No	Not significant
ATIC	11	91	0.0981385	1.07039	15.9907	0.815671	0.416551	0.806293	-5.38804	No	Not significant
MYDGF	9	73	0.148084	1.1081	13.6896	0.814278	0.417786	0.807493	-5.30714	No	Not significant
GIMAP8	10	76	0.168746	1.12408	12.2387	0.812875	0.418481	0.808472	-5.3472	No	Not significant
MAL2	10	89	-0.180566	0.882356	15.3166	-0.81084	0.419366	0.809176	-5.35581	No	Not significant
GLOD4	11	91	-0.14535	0.90416	15.816	-0.810328	0.4196	0.809176	-5.3919	No	Not significant
HS1BP3	11	89	0.0966101	1.06926	15.4369	0.810716	0.419415	0.809176	-5.39059	No	Not significant
SMARCB1	10	84	0.0875826	1.06259	14.339	0.810602	0.419597	0.809176	-5.35347	No	Not significant
HSPA1L;HSPA2;HSPA6;HSPA8	11	91	-0.113457	0.92437	15.3649	-0.809491	0.420079	0.809641	-5.3925	No	Not significant
MYL12A;MYL12B	11	91	0.110689	1.07974	18.4269	0.809246	0.420219	0.809641	-5.39268	No	Not significant
GNA14	7	62	0.215957	1.16147	13.005	0.809457	0.420962	0.810648	-5.21753	No	Not significant
KIAA1217	9	91	-0.0832998	0.943896	15.2442	-0.807736	0.421121	0.810648	-5.32078	No	Not significant
GNA13	11	90	0.0804474	1.05735	15.3879	0.807133	0.421448	0.810914	-5.39369	No	Not significant
RPL10A	11	89	0.0993794	1.07131	17.5197	0.806741	0.421691	0.811018	-5.39345	No	Not significant
DNPH1	8	85	-0.240644	0.846367	14.7385	-0.805637	0.422468	0.811878	-5.27776	No	Not significant
NEK7	10	87	0.117455	1.08482	13.349	0.805399	0.422518	0.811878	-5.35871	No	Not significant
TIA1;TIAL1	6	77	-0.148545	0.90216	16.3637	-0.805427	0.422818	0.812028	-5.17599	No	Not significant
SMARCC1;SMARCC2	9	82	-0.10344	0.930811	13.9891	-0.804819	0.422975	0.812028	-5.31877	No	Not significant
NDRG3	10	88	-0.0968149	0.935095	14.0974	-0.803937	0.423338	0.812362	-5.36023	No	Not significant
PTX3	11	87	0.40161	1.32098	14.9667	0.80234	0.424263	0.812732	-5.39552	No	Not significant
KRT5;KRT6B	8	67	-0.362562	0.777782	11.2917	-0.803646	0.424082	0.812732	-5.26991	No	Not significant
C5	11	91	0.18313	1.13534	15.977	0.801732	0.424539	0.812732	-5.39806	No	Not significant
EEF1A1;EEF1A1P5	11	90	0.170971	1.12582	14.6734	0.800878	0.425049	0.812732	-5.39816	No	Not significant
RANBP3	7	72	0.129621	1.09401	13.3638	0.8022	0.424782	0.812732	-5.22801	No	Not significant
CHCHD2	10	91	0.0938037	1.06718	16.7394	0.801323	0.424788	0.812732	-5.3635	No	Not significant
ADAM10	11	91	0.0932581	1.06678	15.4468	0.800927	0.424998	0.812732	-5.39863	No	Not significant
DDX5	11	91	0.0864579	1.06176	16.519	0.800924	0.425	0.812732	-5.39864	No	Not significant
RALYL	10	90	0.191977	1.14233	16.7114	0.799966	0.425591	0.813407	-5.36399	No	Not significant
ARHGEF2	10	86	0.144242	1.10515	14.1129	0.799424	0.425976	0.813417	-5.36242	No	Not significant
MYH10	11	91	0.12106	1.08753	16.4815	0.799516	0.425812	0.813417	-5.39964	No	Not significant
HSP90AA1;HSP90AA4P	10	85	-0.304888	0.809505	14.9962	-0.796742	0.427551	0.813489	-5.36379	No	Not significant
HPD	9	76	-0.273683	0.827205	15.7564	-0.796806	0.427738	0.813489	-5.32113	No	Not significant
GALNS	8	70	-0.165198	0.891806	12.6171	-0.798903	0.426709	0.813489	-5.27501	No	Not significant
ACTR1A	10	85	0.155218	1.11359	12.9002	0.79727	0.427239	0.813489	-5.36342	No	Not significant
AP1S2	10	82	0.153131	1.11198	13.8098	0.798133	0.426803	0.813489	-5.36121	No	Not significant
RTN4	11	90	0.140276	1.10212	15.7514	0.796746	0.42743	0.813489	-5.40109	No	Not significant
STOM	11	91	0.137088	1.09968	16.3695	0.797028	0.427249	0.813489	-5.4014	No	Not significant
PTPRS	8	75	0.126672	1.09177	12.9763	0.796579	0.427912	0.813489	-5.27936	No	Not significant
EMD	11	91	0.0850244	1.06071	15.3801	0.797425	0.427019	0.813489	-5.40112	No	Not significant
ITPR1;ITPR2;ITPR3	10	76	0.0809658	1.05773	13.6016	0.798425	0.426771	0.813489	-5.35743	No	Not significant
METTL7B	7	87	-0.232999	0.850864	16.1727	-0.79563	0.428214	0.813702	-5.2385	No	Not significant
TIPRL	8	75	-0.112881	0.92474	13.0524	-0.795462	0.428558	0.813994	-5.28013	No	Not significant
NXN	8	46	0.213304	1.15934	13.0967	0.795625	0.429622	0.814343	-5.25637	No	Not significant
CAPN5	7	70	0.165445	1.12151	13.2887	0.793824	0.429673	0.814343	-5.23262	No	Not significant
ELOC	10	84	-0.156931	0.896931	13.0565	-0.793204	0.429613	0.814343	-5.36574	No	Not significant
TUBB4B	11	91	-0.125322	0.916799	19.3403	-0.792623	0.4298	0.814343	-5.40452	No	Not significant
SBF2	8	69	0.107675	1.07749	12.9914	0.793464	0.429881	0.814343	-5.27811	No	Not significant
COPB1	11	89	0.0797977	1.05687	15.7914	0.792503	0.429905	0.814343	-5.40357	No	Not significant
PIK3C2A	10	83	0.0702877	1.04993	12.9508	0.792448	0.430072	0.814343	-5.36573	No	Not significant
KRT13;KRT20;KRT23;KRT31;KRT33A;KRT33B;KRT40	7	60	0.274014	1.20917	13.2886	0.791907	0.431137	0.815029	-5.22797	No	Not significant
CDH16	10	90	-0.248504	0.841769	16.1513	-0.790963	0.430805	0.815029	-5.37029	No	Not significant
TOR2A	10	75	0.198333	1.14737	11.3693	0.790174	0.431576	0.815029	-5.36254	No	Not significant
PTGES3	9	85	-0.130583	0.913462	13.4259	-0.78999	0.431479	0.815029	-5.33049	No	Not significant
GUSB	9	80	-0.128761	0.914616	13.8014	-0.791055	0.430967	0.815029	-5.3273	No	Not significant
NMT1	10	90	-0.112383	0.925059	14.5945	-0.790017	0.431349	0.815029	-5.37095	No	Not significant
H2AC21;H2AX	8	55	0.259206	1.19682	12.7085	0.78859	0.433227	0.816497	-5.2709	No	Not significant
MFAP4	8	52	0.217186	1.16246	14.0512	0.789037	0.433107	0.816497	-5.26767	No	Not significant
AP5Z1	7	67	-0.127479	0.91543	12.3569	-0.788628	0.432779	0.816497	-5.23446	No	Not significant
TIMM8A	11	91	-0.0840469	0.943408	15.8503	-0.787252	0.432923	0.816497	-5.40829	No	Not significant
PFDN2	11	91	-0.0774621	0.947723	14.9711	-0.786596	0.433305	0.816497	-5.40875	No	Not significant
ACSF2	10	90	-0.243775	0.844533	17.6517	-0.786014	0.433685	0.816854	-5.37373	No	Not significant
APOD	10	88	-0.167637	0.8903	14.7872	-0.783797	0.435013	0.817085	-5.37431	No	Not significant
HEATR3	10	86	-0.148669	0.902082	12.7755	-0.783307	0.435334	0.817085	-5.37365	No	Not significant
GMPPA	10	88	0.087036	1.06219	14.0026	0.785294	0.434136	0.817085	-5.37327	No	Not significant
RAD50	11	89	0.08361	1.05967	14.1192	0.784674	0.434461	0.817085	-5.40906	No	Not significant
PSMC6	11	91	0.0788281	1.05616	14.6759	0.783187	0.435296	0.817085	-5.41113	No	Not significant
GDI1	11	90	-0.0767752	0.948175	14.7138	-0.784791	0.434376	0.817085	-5.4095	No	Not significant
DDX46	11	90	0.0730127	1.05191	15.3378	0.784129	0.434762	0.817085	-5.40996	No	Not significant
RAB21	11	90	-0.0726173	0.950911	14.8826	-0.78408	0.434791	0.817085	-5.41	No	Not significant
LCN1	10	91	0.353397	1.27757	14.5766	0.780033	0.437164	0.81816	-5.37831	No	Not significant
CFD	10	85	0.309379	1.23917	15.3356	0.773061	0.44137	0.81816	-5.38015	No	Not significant
SPTA1	9	74	0.30599	1.23627	13.791	0.772501	0.441966	0.81816	-5.33651	No	Not significant
GPD1	10	91	-0.243099	0.844929	18.6988	-0.776188	0.43942	0.81816	-5.38095	No	Not significant
APCS	11	91	0.23747	1.17892	17.0226	0.772223	0.441737	0.81816	-5.41871	No	Not significant
APOA5	8	47	0.213239	1.15929	13.3179	0.773687	0.442324	0.81816	-5.27225	No	Not significant
ATP12A;ATP1A1;ATP1A2;ATP1A3;ATP1A4	10	91	-0.211355	0.863726	19.0669	-0.771401	0.442238	0.81816	-5.38421	No	Not significant
CD151	6	55	-0.200308	0.870365	15.014	-0.783349	0.436354	0.81816	-5.17944	No	Not significant
IDH2	11	91	-0.173992	0.886387	17.6124	-0.775522	0.439791	0.81816	-5.41644	No	Not significant
NUDT12	6	73	-0.16766	0.890286	13.9667	-0.771933	0.442398	0.81816	-5.1961	No	Not significant
LAMA3	9	53	0.162537	1.11925	13.3315	0.776049	0.440575	0.81816	-5.31686	No	Not significant
BCKDHA	9	88	-0.159224	0.895507	14.4187	-0.772323	0.441762	0.81816	-5.34385	No	Not significant
ANXA3	11	91	0.15158	1.11079	15.9166	0.777613	0.438561	0.81816	-5.415	No	Not significant
C8orf33	9	77	-0.148196	0.902378	11.5671	-0.782162	0.436217	0.81816	-5.33175	No	Not significant
TIMM9	6	56	-0.141624	0.906498	12.4893	-0.782067	0.437055	0.81816	-5.18092	No	Not significant
GNAI1	11	90	-0.139191	0.908028	15.6083	-0.778902	0.437822	0.81816	-5.4136	No	Not significant
L2HGDH	8	86	-0.124801	0.91713	13.748	-0.773344	0.441217	0.81816	-5.30001	No	Not significant
GAA	11	91	0.123051	1.08904	16.1308	0.776286	0.43934	0.81816	-5.41592	No	Not significant
NUP133	10	75	0.119276	1.08619	13.6459	0.774482	0.440743	0.81816	-5.37333	No	Not significant
ISCA2	10	89	-0.115704	0.922932	14.3837	-0.781028	0.436611	0.81816	-5.3767	No	Not significant
ATP5ME	10	91	-0.110903	0.926008	18.9029	-0.772806	0.441405	0.81816	-5.38326	No	Not significant
LRRFIP1	9	77	-0.110648	0.926172	13.2135	-0.772415	0.441936	0.81816	-5.33833	No	Not significant
PLVAP	11	90	-0.107938	0.927913	14.7263	-0.780162	0.437083	0.81816	-5.41272	No	Not significant
HNRNPH1;HNRNPH2	11	91	0.105163	1.07562	16.8744	0.779172	0.437646	0.81816	-5.41392	No	Not significant
DNAJB2	7	52	0.104941	1.07545	12.6335	0.781484	0.437536	0.81816	-5.22858	No	Not significant
ECPAS	11	90	0.0950271	1.06809	14.4515	0.771626	0.442101	0.81816	-5.41862	No	Not significant
NFS1	10	88	-0.0894579	0.939876	13.6446	-0.771996	0.441935	0.81816	-5.38239	No	Not significant
PPP1CA	11	90	0.0891204	1.06372	15.6311	0.777727	0.438511	0.81816	-5.41441	No	Not significant
PNKP	9	76	-0.0883044	0.940628	13.3602	-0.771875	0.442278	0.81816	-5.33812	No	Not significant
ARL8B	10	88	0.0880453	1.06293	15.9561	0.777082	0.438943	0.81816	-5.37892	No	Not significant
PURA	11	91	-0.0826887	0.944296	15.477	-0.775003	0.440095	0.81816	-5.4168	No	Not significant
PSMD13	10	89	0.0819901	1.05848	14.247	0.778892	0.437863	0.81816	-5.37817	No	Not significant
NCL	11	91	0.0790235	1.0563	16.3924	0.776031	0.439491	0.81816	-5.41609	No	Not significant
AP1B1	11	90	0.0786081	1.056	16.6839	0.774069	0.440662	0.81816	-5.41694	No	Not significant
AZGP1	11	91	-0.167331	0.890489	15.6068	-0.769042	0.443613	0.820053	-5.42089	No	Not significant
HSPA4L;HSPH1	9	86	-0.114566	0.92366	13.6713	-0.768801	0.443878	0.820188	-5.34532	No	Not significant
PLSCR1	10	89	0.166073	1.122	12.0727	0.767942	0.444312	0.820637	-5.38562	No	Not significant
WDR26	6	48	-0.118011	0.921457	12.7285	-0.769375	0.444899	0.821366	-5.18286	No	Not significant
KRT77	9	71	-0.327884	0.796704	14.248	-0.763461	0.447385	0.822633	-5.34065	No	Not significant
GLYAT	9	89	-0.283347	0.821683	16.5928	-0.764729	0.446238	0.822633	-5.34936	No	Not significant
XPNPEP2	8	83	-0.252591	0.839388	16.6024	-0.757636	0.450588	0.822633	-5.30905	No	Not significant
OLFML3	11	78	0.219741	1.16452	12.9663	0.76282	0.447548	0.822633	-5.41753	No	Not significant
C6	11	90	0.215927	1.16145	14.8844	0.758449	0.449917	0.822633	-5.42758	No	Not significant
ACTN1;ACTN2;ACTN3;ACTN4	11	91	0.204758	1.15249	17.8147	0.755964	0.451383	0.822633	-5.42977	No	Not significant
UGT1A6	9	89	0.173428	1.12774	15.863	0.758967	0.449658	0.822633	-5.35318	No	Not significant
SRSF4;SRSF5;SRSF6	8	66	0.168339	1.12376	18.8869	0.758272	0.450631	0.822633	-5.29954	No	Not significant
BCKDHB	10	89	-0.166966	0.890714	15.3436	-0.761614	0.448066	0.822633	-5.38988	No	Not significant
IGFBP7	9	82	0.162203	1.11899	15.6237	0.75977	0.449312	0.822633	-5.3494	No	Not significant
MYL9	11	91	-0.159169	0.895541	17.2195	-0.762949	0.447219	0.822633	-5.42505	No	Not significant
CDC42BPB;CDC42BPG	6	61	0.154736	1.11322	12.9276	0.761599	0.448891	0.822633	-5.19687	No	Not significant
CLYBL	9	86	-0.151086	0.900572	16.237	-0.756529	0.451164	0.822633	-5.35346	No	Not significant
LUC7L;LUC7L2	8	76	0.142614	1.1039	13.9341	0.75649	0.45142	0.822633	-5.30651	No	Not significant
NAGA	8	78	-0.119516	0.920496	14.0257	-0.759529	0.449564	0.822633	-5.30554	No	Not significant
PHF2	10	78	0.115404	1.08328	12.3611	0.763524	0.447146	0.822633	-5.38264	No	Not significant
ITPR1	10	86	0.114838	1.08285	13.7933	0.762798	0.447415	0.822633	-5.38761	No	Not significant
PARP10	10	85	0.109835	1.0791	13.8085	0.761143	0.448416	0.822633	-5.3882	No	Not significant
STAM2	6	64	-0.109806	0.926712	12.5429	-0.758514	0.450616	0.822633	-5.2004	No	Not significant
NAP1L4	9	85	0.103465	1.07435	13.3113	0.760685	0.448708	0.822633	-5.35025	No	Not significant
TNS1;TNS2;TNS3	11	91	0.10335	1.07426	15.5644	0.762568	0.447445	0.822633	-5.42531	No	Not significant
HSPH1	11	89	-0.100346	0.932809	14.3559	-0.760363	0.44879	0.822633	-5.42577	No	Not significant
PAAF1	10	79	0.0979651	1.07026	12.9196	0.760365	0.449	0.822633	-5.38537	No	Not significant
CUL4A	8	77	0.0963187	1.06904	12.9695	0.76224	0.447976	0.822633	-5.30328	No	Not significant
ADD1	11	91	0.094665	1.06782	16.6455	0.759271	0.449407	0.822633	-5.42754	No	Not significant
RAB35	11	91	0.0934148	1.06689	16.967	0.763305	0.447008	0.822633	-5.42481	No	Not significant
PRKAR1A	11	91	0.0856982	1.0612	14.7228	0.756047	0.451329	0.822633	-5.42972	No	Not significant
DYNC1LI1	11	90	-0.0786558	0.946939	14.2433	-0.758902	0.449643	0.822633	-5.42728	No	Not significant
SPART	10	77	0.0784646	1.05589	13.8505	0.761923	0.448118	0.822633	-5.3831	No	Not significant
TJP1	10	89	-0.0736261	0.950247	14.6377	-0.756694	0.450993	0.822633	-5.39318	No	Not significant
MTOR	10	90	-0.0638036	0.956738	14.0518	-0.755755	0.451536	0.822633	-5.39428	No	Not significant
AMPH;BIN1;BIN2	10	79	0.218397	1.16344	13.1656	0.754894	0.452266	0.822998	-5.38901	No	Not significant
ELF1	10	86	0.153401	1.11219	13.3736	0.754255	0.452505	0.822998	-5.39331	No	Not significant
MRE11	10	88	0.101695	1.07303	14.1124	0.754197	0.452502	0.822998	-5.39435	No	Not significant
KARS1	10	86	0.0971823	1.06968	14.1384	0.75433	0.452458	0.822998	-5.39326	No	Not significant
DHRS4;DHRS4L1	10	91	-0.268592	0.830129	17.379	-0.753096	0.453114	0.823058	-5.3965	No	Not significant
USP2	8	71	-0.206134	0.866857	12.7287	-0.754244	0.452895	0.823058	-5.30524	No	Not significant
HNRNPAB	11	89	0.0846408	1.06042	14.1088	0.753375	0.452958	0.823058	-5.43047	No	Not significant
OXNAD1	7	59	-0.140383	0.907278	12.4852	-0.753962	0.453472	0.823358	-5.25183	No	Not significant
RPL38	6	53	0.174644	1.12869	12.2378	0.754006	0.453742	0.823501	-5.19642	No	Not significant
SPP2	10	89	0.210657	1.15722	14.7466	0.751332	0.454203	0.82364	-5.39673	No	Not significant
PTGES2	10	86	0.135688	1.09862	12.8979	0.751581	0.454102	0.82364	-5.39509	No	Not significant
TACSTD2	10	83	-0.184643	0.879867	14.9246	-0.750545	0.454786	0.824216	-5.39418	No	Not significant
RPL26;RPL26L1	10	89	0.110888	1.07989	14.4411	0.750152	0.454906	0.824216	-5.39752	No	Not significant
GNAQ	11	90	-0.0822045	0.944613	14.7421	-0.749753	0.455111	0.82424	-5.43342	No	Not significant
HNRNPR;SYNCRIP	11	91	0.0836827	1.05972	18.0347	0.7487	0.455727	0.825006	-5.43464	No	Not significant
GUK1	11	88	-0.126627	0.915971	13.0466	-0.747139	0.456714	0.826444	-5.4341	No	Not significant
GLO1	8	88	-0.148186	0.902384	14.4267	-0.74674	0.457007	0.826625	-5.31813	No	Not significant
CRKL	10	87	-0.0617833	0.958079	13.985	-0.746133	0.457354	0.826903	-5.39919	No	Not significant
PRUNE1	9	83	0.107781	1.07757	13.8935	0.745361	0.457911	0.827213	-5.35933	No	Not significant
ACLY	11	91	-0.102474	0.931434	16.7378	-0.74511	0.457885	0.827213	-5.43702	No	Not significant
NUP98	10	89	0.0782681	1.05575	14.517	0.744441	0.458337	0.827633	-5.40128	No	Not significant
DCTN1	11	91	0.0504392	1.03558	15.78	0.743902	0.458612	0.82778	-5.43782	No	Not significant
ITPR1;ITPR2	6	68	0.237212	1.17871	13.1453	0.742036	0.460359	0.828395	-5.21246	No	Not significant
CELF2	11	73	0.1433	1.10443	13.7538	0.743504	0.459202	0.828395	-5.42687	No	Not significant
RFC2	8	71	0.126809	1.09188	11.9327	0.742274	0.460066	0.828395	-5.31291	No	Not significant
STX16	10	86	0.117967	1.0852	13.0309	0.741611	0.460095	0.828395	-5.40164	No	Not significant
ITGA3	11	90	-0.110724	0.926123	16.5857	-0.74143	0.460118	0.828395	-5.43894	No	Not significant
MOV10	9	85	-0.0743115	0.949795	13.5503	-0.742314	0.459708	0.828395	-5.36226	No	Not significant
USP7	9	68	0.0739265	1.05258	13.6065	0.742073	0.460241	0.828395	-5.35259	No	Not significant
WDR81	10	88	-0.0565138	0.961585	14.4612	-0.740883	0.460499	0.828395	-5.40312	No	Not significant
OAT	10	89	-0.223946	0.85622	15.5444	-0.73956	0.461286	0.829332	-5.40446	No	Not significant
GMPR;GMPR2	6	47	0.20999	1.15668	11.9688	0.741726	0.461407	0.829332	-5.19897	No	Not significant
CIAO1	10	83	-0.145606	0.903999	13.0878	-0.73851	0.462024	0.829397	-5.40207	No	Not significant
HRAS;NRAS	10	83	-0.129019	0.914453	12.2405	-0.73855	0.461999	0.829397	-5.40205	No	Not significant
CHMP4A	11	90	-0.123397	0.918024	13.6796	-0.738333	0.46199	0.829397	-5.44098	No	Not significant
RNASE4	8	77	0.239385	1.18049	12.8043	0.737835	0.462605	0.829745	-5.31895	No	Not significant
ARHGEF16	6	60	-0.130123	0.913754	13.7405	-0.73896	0.462471	0.829745	-5.21018	No	Not significant
STRIP1	10	89	0.0943386	1.06758	13.9124	0.73694	0.462866	0.829866	-5.40617	No	Not significant
RAB29	9	83	-0.122155	0.918814	14.9628	-0.736761	0.463101	0.82994	-5.36487	No	Not significant
TXLNG	7	48	0.182189	1.1346	10.4884	0.737092	0.464084	0.831347	-5.25287	No	Not significant
PNPLA8	6	51	0.135564	1.09852	13.4752	0.73661	0.464274	0.831347	-5.20547	No	Not significant
S100A9	11	91	-0.260099	0.835031	14.5029	-0.733547	0.464878	0.832082	-5.44463	No	Not significant
PTPN9	6	55	0.30318	1.23386	14.3426	0.733158	0.46619	0.832444	-5.21048	No	Not significant
UGT1A7;UGT1A9	9	86	-0.293289	0.81604	15.9023	-0.725188	0.470086	0.832444	-5.37366	No	Not significant
KHK	9	88	-0.267716	0.830634	16.0384	-0.728564	0.467992	0.832444	-5.37242	No	Not significant
DMGDH	9	89	-0.255073	0.837945	16.914	-0.729425	0.46745	0.832444	-5.37231	No	Not significant
HLA-B;HLA-C	11	91	0.252225	1.19104	16.5918	0.732811	0.465326	0.832444	-5.44511	No	Not significant
GK;GK2	6	64	-0.228331	0.853622	13.8114	-0.7327	0.466127	0.832444	-5.21614	No	Not significant
TREH	6	49	-0.224145	0.856102	12.7617	-0.725561	0.471087	0.832444	-5.2104	No	Not significant
SERPINA3	11	91	-0.200443	0.870284	17.4708	-0.727806	0.468371	0.832444	-5.44836	No	Not significant
GSTK1	11	91	-0.170251	0.888688	16.5335	-0.727567	0.468516	0.832444	-5.44852	No	Not significant
RAP1A	10	91	0.16509	1.12124	17.9615	0.727147	0.468784	0.832444	-5.41343	No	Not significant
GMFB;GMFG	10	81	0.161381	1.11836	15.5765	0.724604	0.470515	0.832444	-5.40991	No	Not significant
MRC1	11	86	0.159123	1.11661	14.1629	0.721204	0.472487	0.832444	-5.44994	No	Not significant
PI4K2A	9	66	0.155808	1.11405	12.4663	0.723156	0.471773	0.832444	-5.36315	No	Not significant
NSUN2	10	81	0.143747	1.10477	13.3709	0.72637	0.469436	0.832444	-5.40878	No	Not significant
TPRN	7	56	0.137196	1.09977	11.5253	0.725275	0.470882	0.832444	-5.26735	No	Not significant
FMO3	11	81	0.132404	1.09612	14.0869	0.723839	0.470961	0.832444	-5.44526	No	Not significant
CCDC90B	6	50	0.130753	1.09487	13.0809	0.723187	0.472467	0.832444	-5.21266	No	Not significant
CANX	11	91	0.127327	1.09227	16.2373	0.729324	0.467441	0.832444	-5.44738	No	Not significant
MRPS26	7	63	-0.12712	0.915658	12.6147	-0.724297	0.471227	0.832444	-5.27289	No	Not significant
GHITM	8	65	0.126524	1.09166	13.6654	0.732777	0.465976	0.832444	-5.3151	No	Not significant
CYCS	11	91	-0.122268	0.918742	16.3327	-0.723688	0.47088	0.832444	-5.45103	No	Not significant
GSS	11	90	-0.115314	0.923181	16.7743	-0.726075	0.469438	0.832444	-5.44897	No	Not significant
TMEM102	10	88	-0.108264	0.927704	12.9143	-0.722669	0.471569	0.832444	-5.41486	No	Not significant
NEDD1	10	68	-0.106916	0.928571	12.3003	-0.721666	0.472601	0.832444	-5.40299	No	Not significant
PAK1	10	89	-0.106608	0.928769	14.7899	-0.72693	0.468949	0.832444	-5.41263	No	Not significant
MTR	6	67	0.106069	1.07629	13.2525	0.725732	0.470259	0.832444	-5.2218	No	Not significant
NCBP2	9	77	0.102899	1.07393	13.2944	0.728823	0.468043	0.832444	-5.36677	No	Not significant
EPB41L2	9	87	0.102423	1.07358	14.2398	0.728889	0.467806	0.832444	-5.37177	No	Not significant
UTRN	11	91	0.0894823	1.06399	15.706	0.731395	0.466181	0.832444	-5.44604	No	Not significant
SPTLC1	11	89	-0.0892694	0.939999	13.6732	-0.728071	0.468237	0.832444	-5.44716	No	Not significant
DOCK6	10	84	0.0855197	1.06107	12.916	0.729873	0.467243	0.832444	-5.4082	No	Not significant
SRI	11	90	0.0819032	1.05841	15.67	0.725366	0.469871	0.832444	-5.44943	No	Not significant
DUSP23	11	87	0.080562	1.05743	15.016	0.720739	0.47275	0.832444	-5.4508	No	Not significant
EPRS1	11	91	0.0802415	1.05719	15.0736	0.72791	0.468303	0.832444	-5.4483	No	Not significant
LANCL1	11	91	-0.0785183	0.94703	16.0172	-0.722005	0.47191	0.832444	-5.45211	No	Not significant
TIMM44	8	81	0.0774159	1.05513	13.7262	0.722692	0.471721	0.832444	-5.33034	No	Not significant
YWHAG	11	91	-0.0771669	0.947917	16.4495	-0.720889	0.472594	0.832444	-5.45283	No	Not significant
EIF2B4	11	90	-0.0771436	0.947933	14.2824	-0.720493	0.472852	0.832444	-5.45257	No	Not significant
EIF4G2	11	90	0.0644639	1.0457	14.4126	0.721098	0.472481	0.832444	-5.45218	No	Not significant
KIF13B	11	90	0.0585744	1.04144	16.176	0.727827	0.468369	0.832444	-5.44784	No	Not significant
SLK	10	89	-0.116566	0.922381	14.2401	-0.719481	0.473505	0.833251	-5.41738	No	Not significant
TRIP10	9	80	-0.10775	0.928035	14.6242	-0.719394	0.47374	0.833323	-5.37434	No	Not significant
FABP5	8	76	-0.218265	0.859599	12.3641	-0.719113	0.474025	0.833483	-5.33012	No	Not significant
CLTC;CLTCL1	11	91	-0.102826	0.931207	15.6508	-0.717885	0.474436	0.833522	-5.45475	No	Not significant
DNAJC3	8	59	0.0789927	1.05628	13.6417	0.719438	0.474297	0.833522	-5.31887	No	Not significant
SLC5A1	7	58	-0.17134	0.888017	13.0937	-0.717839	0.475352	0.833642	-5.27337	No	Not significant
CAVIN2	8	52	0.131804	1.09566	12.5983	0.717955	0.475478	0.833642	-5.31331	No	Not significant
MYO9B	7	61	0.12161	1.08795	13.2447	0.718516	0.474828	0.833642	-5.27508	No	Not significant
SH3TC1	7	72	0.0880237	1.06291	12.85	0.717342	0.475224	0.833642	-5.28213	No	Not significant
AKAP10	10	85	0.0860141	1.06143	13.6165	0.716869	0.475176	0.833642	-5.41702	No	Not significant
RNF20;RNF40	10	86	-0.123719	0.917819	12.066	-0.715288	0.47613	0.834104	-5.41854	No	Not significant
OXSM	8	68	-0.101808	0.931864	13.4457	-0.716288	0.47595	0.834104	-5.3273	No	Not significant
MYO1F	9	65	0.14146	1.10302	13.3016	0.714485	0.477113	0.834931	-5.36779	No	Not significant
ATP6V1H	11	91	-0.129792	0.913963	18.0362	-0.713813	0.47694	0.834931	-5.45735	No	Not significant
MYBBP1A	8	60	0.0962149	1.06897	12.6154	0.714669	0.477187	0.834931	-5.3226	No	Not significant
COTL1	10	87	-0.173116	0.886925	15.8441	-0.712204	0.478017	0.834999	-5.42098	No	Not significant
TIMM13	10	82	-0.166663	0.890901	14.1944	-0.711216	0.478715	0.834999	-5.41894	No	Not significant
NRP1	7	59	0.156285	1.11441	13.2493	0.71284	0.47838	0.834999	-5.2771	No	Not significant
DDX21;DDX50	10	82	-0.136569	0.90968	13.246	-0.713024	0.477595	0.834999	-5.41781	No	Not significant
DHODH	10	87	-0.129634	0.914063	14.3574	-0.711863	0.478222	0.834999	-5.4212	No	Not significant
RAB9A	11	90	-0.0976026	0.934585	13.6598	-0.710982	0.478701	0.834999	-5.45863	No	Not significant
KANK3	9	85	-0.0970829	0.934921	14.5526	-0.712771	0.477715	0.834999	-5.38097	No	Not significant
CAND1	11	90	0.071744	1.05099	15.6481	0.710846	0.478785	0.834999	-5.45872	No	Not significant
IGFBP5	8	63	0.162696	1.11938	13.8237	0.709002	0.480583	0.837263	-5.32834	No	Not significant
CDHR2	9	87	-0.155314	0.897937	15.0139	-0.70491	0.482539	0.837263	-5.38674	No	Not significant
PPP4R1	6	67	0.154815	1.11328	12.593	0.707514	0.481437	0.837263	-5.23249	No	Not significant
CNPY3	6	59	-0.127263	0.915567	12.7096	-0.705836	0.482734	0.837263	-5.22915	No	Not significant
RPL37A	11	89	0.121814	1.0881	13.1646	0.703103	0.483592	0.837263	-5.46306	No	Not significant
BAG3	11	90	0.121801	1.08809	14.423	0.707136	0.481078	0.837263	-5.46106	No	Not significant
FIS1	9	86	-0.120136	0.920101	13.8174	-0.705908	0.481936	0.837263	-5.38567	No	Not significant
ZADH2	10	91	-0.112036	0.925281	14.9528	-0.703065	0.4836	0.837263	-5.42862	No	Not significant
SPTBN2	9	89	-0.109239	0.927077	14.6565	-0.707415	0.480952	0.837263	-5.38609	No	Not significant
EFNB1	10	86	-0.107856	0.927966	13.1353	-0.703918	0.483151	0.837263	-5.42565	No	Not significant
CIAO2A	10	86	0.104091	1.07482	13.3668	0.703757	0.483252	0.837263	-5.42575	No	Not significant
GBE1	11	91	-0.0908622	0.938961	15.3529	-0.703086	0.483572	0.837263	-5.46412	No	Not significant
PDHA1	10	90	0.0903013	1.06459	16.9307	0.704551	0.482694	0.837263	-5.42723	No	Not significant
COA3	11	91	-0.0849761	0.9428	15.6303	-0.70566	0.481976	0.837263	-5.4625	No	Not significant
FOXRED1	8	73	-0.082631	0.944334	13.9716	-0.708326	0.480725	0.837263	-5.33512	No	Not significant
RANBP2	10	88	0.0757051	1.05388	13.8386	0.703905	0.483126	0.837263	-5.42666	No	Not significant
RANGAP1	10	85	0.0666822	1.04731	14.1745	0.705007	0.482494	0.837263	-5.42445	No	Not significant
ABCF3	10	89	0.0627693	1.04447	14.1283	0.704076	0.483004	0.837263	-5.42704	No	Not significant
SENP7	6	63	0.181606	1.13415	11.6904	0.703652	0.483948	0.837527	-5.2327	No	Not significant
HSP90AA1;HSP90AA2P;HSP90AB1;HSP90AB2P	11	91	-0.0861684	0.942021	17.5999	-0.701754	0.484399	0.837969	-5.46495	No	Not significant
CA1	8	85	0.302395	1.23319	14.5778	0.700896	0.485085	0.83807	-5.34538	No	Not significant
TAF15	9	69	-0.174832	0.885871	13.1335	-0.700159	0.485865	0.83807	-5.37953	No	Not significant
PGM5	10	88	0.13836	1.10065	13.6994	0.699495	0.485867	0.83807	-5.42939	No	Not significant
TP53I3	11	87	-0.114027	0.924006	15.0609	-0.701414	0.484672	0.83807	-5.46303	No	Not significant
RNF170	10	89	0.101552	1.07293	12.6289	0.699681	0.485733	0.83807	-5.42976	No	Not significant
TOM1	10	75	-0.0922548	0.938056	13.3536	-0.701429	0.484905	0.83807	-5.42075	No	Not significant
TEX264	7	55	0.0907102	1.06489	14.2853	0.700707	0.486022	0.83807	-5.28122	No	Not significant
AARS1	11	90	0.0705492	1.05012	16.13	0.700231	0.48536	0.83807	-5.46539	No	Not significant
ANKS4B	8	79	-0.145784	0.903888	13.3316	-0.698649	0.486591	0.838489	-5.34405	No	Not significant
ATP6V1B2	11	91	-0.107911	0.927931	17.1477	-0.698124	0.486656	0.838489	-5.46721	No	Not significant
PALM	11	86	-0.11299	0.92467	14.3357	-0.697015	0.487425	0.839476	-5.46521	No	Not significant
FAAH	9	81	0.132524	1.09621	13.2897	0.696882	0.487632	0.839495	-5.38874	No	Not significant
GFM2	10	78	0.124905	1.09044	12.6395	0.696237	0.488072	0.839916	-5.42587	No	Not significant
SOD3	10	89	0.218044	1.16316	13.6978	0.694985	0.488664	0.839933	-5.43265	No	Not significant
CPS1	6	47	-0.190897	0.876061	12.1601	-0.697406	0.488482	0.839933	-5.22497	No	Not significant
PPL	11	90	0.124997	1.09051	14.7856	0.694342	0.489029	0.839933	-5.46904	No	Not significant
VPS25	6	64	-0.106888	0.928589	13.8102	-0.695378	0.489054	0.839933	-5.23797	No	Not significant
CCT8	11	91	0.0633038	1.04486	18.107	0.694265	0.489063	0.839933	-5.46961	No	Not significant
UQCRFS1;UQCRFS1P1	11	91	0.097725	1.07008	18.3639	0.693906	0.489287	0.839981	-5.46983	No	Not significant
NPC2	11	88	0.207175	1.15443	14.3567	0.691747	0.490687	0.84007	-5.46958	No	Not significant
GCA	10	88	0.156699	1.11473	14.358	0.691977	0.490558	0.84007	-5.434	No	Not significant
VPS37B	9	64	0.1359	1.09878	12.0434	0.690381	0.492083	0.84007	-5.3817	No	Not significant
ACO2	11	91	-0.125905	0.916429	19.7784	-0.690996	0.491106	0.84007	-5.47162	No	Not significant
GSTP1	11	91	-0.121914	0.918967	17.6541	-0.690683	0.491302	0.84007	-5.47182	No	Not significant
CCDC102A	7	68	0.111498	1.08035	12.8659	0.691169	0.491536	0.84007	-5.29552	No	Not significant
SIRT5	11	89	-0.110772	0.926093	13.2963	-0.691101	0.49107	0.84007	-5.47052	No	Not significant
IDH3G	7	61	0.109371	1.07876	13.3736	0.690721	0.492022	0.84007	-5.29151	No	Not significant
TNPO3	10	66	-0.0993931	0.933426	13.8742	-0.691635	0.491218	0.84007	-5.42001	No	Not significant
CDC42EP4	7	67	0.0928346	1.06646	12.758	0.692887	0.49049	0.84007	-5.29397	No	Not significant
ATXN2	10	87	0.0796557	1.05677	13.6502	0.689983	0.491817	0.84007	-5.43472	No	Not significant
MIPEP	7	61	0.0721119	1.05125	13.4527	0.69258	0.490862	0.84007	-5.29043	No	Not significant
HNRNPUL2	11	91	0.0715801	1.05087	16.2217	0.691763	0.490626	0.84007	-5.47115	No	Not significant
LUZP1	9	82	0.0637532	1.04518	13.5011	0.690671	0.491491	0.84007	-5.393	No	Not significant
SLC25A10	8	83	-0.162446	0.893509	14.7538	-0.689218	0.492403	0.840281	-5.35149	No	Not significant
CTBP1;CTBP2	6	80	0.196955	1.14628	13.1999	0.688786	0.492774	0.84058	-5.24847	No	Not significant
MXRA8	8	75	0.138422	1.1007	13.4292	0.688285	0.493145	0.840879	-5.34819	No	Not significant
PAH	9	86	-0.30884	0.80729	15.7804	-0.687392	0.493479	0.841113	-5.3969	No	Not significant
CBX3	11	90	0.101902	1.07319	13.354	0.686731	0.493794	0.841315	-5.47373	No	Not significant
RNPEP	11	91	-0.0917868	0.93836	15.8559	-0.686309	0.494044	0.841397	-5.4745	No	Not significant
MICAL3	7	73	0.071911	1.05111	12.8141	0.686656	0.494235	0.841397	-5.30072	No	Not significant
SERPINB9	11	88	0.11796	1.0852	14.8067	0.685615	0.494525	0.841437	-5.47334	No	Not significant
PSMD3	11	91	0.0710929	1.05051	14.1367	0.685342	0.494651	0.841437	-5.47509	No	Not significant
CD44	11	91	0.168446	1.12385	16.7676	0.68362	0.495739	0.842947	-5.47614	No	Not significant
TPP1	11	89	-0.166721	0.890865	16.008	-0.682734	0.496326	0.842947	-5.47563	No	Not significant
PAXX	11	88	0.102778	1.07384	13.5872	0.682983	0.496179	0.842947	-5.47494	No	Not significant
GATAD2A	10	75	0.0837702	1.05978	12.9341	0.683689	0.495986	0.842947	-5.43157	No	Not significant
FLNB	11	91	0.073593	1.05233	17.3121	0.682305	0.496562	0.843014	-5.47694	No	Not significant
KRT2;KRT3;KRT5;KRT6A;KRT6B;KRT75;KRT76;KRT79	11	80	0.270082	1.20588	13.684	0.680814	0.497684	0.843077	-5.47149	No	Not significant
PRKG1	8	71	0.121703	1.08802	13.3492	0.68223	0.497037	0.843077	-5.34952	No	Not significant
RAP1B	10	89	-0.0990798	0.933628	13.7074	-0.680732	0.497597	0.843077	-5.4413	No	Not significant
DERA	11	91	0.0867168	1.06195	16.3271	0.68006	0.497976	0.843077	-5.4783	No	Not significant
GRSF1	9	78	-0.0776243	0.947617	13.9755	-0.680833	0.497743	0.843077	-5.39675	No	Not significant
OCIAD1	11	91	-0.0724668	0.951011	16.4124	-0.68146	0.497093	0.843077	-5.47745	No	Not significant
NPEPL1	9	84	-0.0618389	0.958042	14.0303	-0.680311	0.49796	0.843077	-5.40018	No	Not significant
BCAS3	10	86	0.0900524	1.06441	13.1316	0.679294	0.498551	0.843717	-5.44066	No	Not significant
RBM4	11	88	0.100782	1.07235	12.8442	0.678829	0.498797	0.8438	-5.47746	No	Not significant
IPO5	10	89	-0.0795863	0.946329	14.3592	-0.678359	0.499094	0.843969	-5.44272	No	Not significant
CAV1	7	55	-0.201538	0.869623	13.4654	-0.678887	0.499665	0.843969	-5.29382	No	Not significant
AMDHD2	6	57	0.128522	1.09317	13.3103	0.678778	0.499685	0.843969	-5.24322	No	Not significant
GLB1	10	84	-0.102031	0.93172	14.1645	-0.678021	0.499388	0.843969	-5.44036	No	Not significant
COX4I1	10	88	-0.217451	0.860083	15.9076	-0.676863	0.500059	0.844068	-5.44312	No	Not significant
CTSL	6	58	-0.154333	0.898548	13.7633	-0.676752	0.500925	0.844068	-5.24498	No	Not significant
IDE	10	82	0.109285	1.07869	13.6203	0.676273	0.500526	0.844068	-5.4403	No	Not significant
RPLP2	10	90	0.109231	1.07865	16.1388	0.675993	0.500574	0.844068	-5.44461	No	Not significant
TBC1D1	10	88	0.107258	1.07718	13.8599	0.675501	0.500915	0.844068	-5.44393	No	Not significant
FUS	10	86	0.087339	1.06241	14.0641	0.676148	0.500538	0.844068	-5.44254	No	Not significant
CYP4F11;CYP4F12;CYP4F2;CYP4F3	9	82	0.274425	1.20951	14.7833	0.674825	0.501465	0.844271	-5.40242	No	Not significant
ABRAXAS2	6	52	0.126839	1.0919	12.6564	0.676449	0.501351	0.844271	-5.24096	No	Not significant
EXOC5	6	53	0.121488	1.08786	12.6071	0.675929	0.501637	0.844271	-5.24201	No	Not significant
PALS1	7	57	-0.110613	0.926194	12.4234	-0.674598	0.502284	0.844508	-5.29786	No	Not significant
SMCHD1	9	71	0.0992061	1.07118	13.6316	0.67436	0.501977	0.844508	-5.39631	No	Not significant
MRPS7	9	86	0.0884653	1.06324	14.5743	0.67328	0.502369	0.844508	-5.40527	No	Not significant
RETREG3	9	76	-0.119228	0.92068	12.531	-0.673204	0.5026	0.844518	-5.4001	No	Not significant
CELSR1	8	71	0.0946483	1.06781	13.3175	0.672833	0.502966	0.844518	-5.35497	No	Not significant
MIA3	10	88	0.0595849	1.04217	13.8942	0.672266	0.502964	0.844518	-5.44586	No	Not significant
CLPX	9	89	-0.0727211	0.950843	14.0735	-0.67137	0.503532	0.845136	-5.40773	No	Not significant
TUBB3	11	91	-0.160926	0.894451	16.1222	-0.670328	0.504138	0.845491	-5.48415	No	Not significant
HSF1	10	79	0.104625	1.07521	13.3669	0.670745	0.50408	0.845491	-5.44183	No	Not significant
KRT18;KRT35	7	65	0.145309	1.10597	13.5619	0.666715	0.507025	0.846332	-5.30774	No	Not significant
COPZ1	10	87	0.140229	1.10208	13.9566	0.668199	0.505562	0.846332	-5.44776	No	Not significant
UQCRH	10	89	-0.139418	0.907885	14.6897	-0.666842	0.506394	0.846332	-5.44955	No	Not significant
GRB7	6	52	0.132556	1.09623	12.4485	0.666157	0.50786	0.846332	-5.24661	No	Not significant
KPNA5;KPNA6	8	75	0.123173	1.08913	11.5081	0.665827	0.507323	0.846332	-5.36122	No	Not significant
DHRS7B	10	83	0.122938	1.08895	12.7599	0.668286	0.50557	0.846332	-5.44559	No	Not significant
CSRP2	11	91	-0.119962	0.920212	16.5414	-0.665073	0.507475	0.846332	-5.48729	No	Not significant
MRI1	10	88	-0.114154	0.923924	14.6392	-0.663726	0.508392	0.846332	-5.45089	No	Not significant
CGNL1	9	90	-0.110482	0.926278	15.3096	-0.66406	0.508164	0.846332	-5.41242	No	Not significant
KIAA1522	7	80	-0.0918356	0.938328	12.8675	-0.665096	0.507707	0.846332	-5.31608	No	Not significant
PCMT1	11	90	-0.0903068	0.939323	13.6965	-0.665295	0.507347	0.846332	-5.48664	No	Not significant
RDH13	10	89	-0.0859822	0.942143	16.3261	-0.663708	0.508388	0.846332	-5.45139	No	Not significant
NUP160	10	74	0.0821567	1.0586	14.4072	0.668005	0.505917	0.846332	-5.44022	No	Not significant
PTK2	10	91	0.0734591	1.05224	14.7387	0.668333	0.505415	0.846332	-5.44962	No	Not significant
CUL5	10	83	-0.0709649	0.952001	14.4367	-0.666605	0.506638	0.846332	-5.44658	No	Not significant
FYCO1	10	85	0.0701247	1.04981	15.0177	0.668133	0.505634	0.846332	-5.44677	No	Not significant
BLOC1S1	11	78	0.0647877	1.04593	13.3978	0.664545	0.508021	0.846332	-5.47991	No	Not significant
PPP1R12C	10	88	0.0587604	1.04157	13.6066	0.664178	0.508104	0.846332	-5.45062	No	Not significant
LRRC47	11	91	0.0515682	1.03639	17.2226	0.664337	0.507944	0.846332	-5.48772	No	Not significant
HRNR	6	51	0.351845	1.27619	11.1843	0.664586	0.508913	0.846572	-5.24666	No	Not significant
PIGS	10	88	0.122695	1.08877	12.6252	0.662665	0.509068	0.846572	-5.45151	No	Not significant
KRT8	11	91	0.107145	1.07709	20.7079	0.66225	0.509274	0.846572	-5.48896	No	Not significant
RAB5C	11	91	0.0654201	1.04639	16.5417	0.662169	0.509326	0.846572	-5.489	No	Not significant
ATP6V1F	6	75	-0.310072	0.806601	15.8533	-0.66094	0.510485	0.846821	-5.26207	No	Not significant
RETN	11	83	0.168359	1.12378	15.0156	0.660276	0.510661	0.846821	-5.48564	No	Not significant
TTC1	8	78	-0.111479	0.925638	14.9025	-0.660788	0.510473	0.846821	-5.36563	No	Not significant
RPS21	10	91	0.102395	1.07355	16.5254	0.661255	0.509924	0.846821	-5.45377	No	Not significant
HACD3	9	81	0.0984612	1.07063	13.9685	0.660648	0.510487	0.846821	-5.41015	No	Not significant
SRPRA	11	88	0.0971305	1.06964	13.2375	0.660228	0.510609	0.846821	-5.48856	No	Not significant
GPS1	9	85	0.102797	1.07385	13.1615	0.659097	0.51141	0.847405	-5.41303	No	Not significant
THOC6	9	73	0.0920769	1.0659	12.344	0.659521	0.511363	0.847405	-5.40622	No	Not significant
PURA;PURB	10	89	-0.122237	0.918762	15.8207	-0.658354	0.511807	0.847736	-5.45451	No	Not significant
SEPTIN5	6	52	0.278658	1.21307	13.2631	0.659387	0.512179	0.847977	-5.25027	No	Not significant
G3BP2	9	63	-0.154492	0.898449	12.6079	-0.658364	0.512348	0.847977	-5.39964	No	Not significant
APOA4	11	91	0.230218	1.17301	18.8362	0.653543	0.514852	0.848722	-5.49406	No	Not significant
ACAA1	10	91	-0.191329	0.875799	16.2295	-0.652708	0.515402	0.848722	-5.45873	No	Not significant
RAD23A	6	60	0.188975	1.13995	13.7586	0.65529	0.514498	0.848722	-5.2579	No	Not significant
PLGRKT	6	75	0.18278	1.13507	14.5521	0.65304	0.515538	0.848722	-5.26633	No	Not significant
HPCAL1;NCALD	9	80	-0.174946	0.885801	12.8485	-0.653306	0.51521	0.848722	-5.41382	No	Not significant
FAM98A	9	76	-0.174775	0.885906	12.8135	-0.656679	0.513125	0.848722	-5.40966	No	Not significant
EMC8	9	71	0.159396	1.11682	15.2809	0.653024	0.515571	0.848722	-5.40862	No	Not significant
ISYNA1	7	79	0.156412	1.11451	13.7034	0.655739	0.513703	0.848722	-5.32087	No	Not significant
GSTO1	11	89	-0.109847	0.926686	17.2137	-0.652683	0.515428	0.848722	-5.49351	No	Not significant
TXNRD1	10	88	-0.0993799	0.933434	14.5045	-0.652861	0.515342	0.848722	-5.4572	No	Not significant
HSPA12B	11	89	-0.0919944	0.938225	14.5464	-0.653957	0.51461	0.848722	-5.49277	No	Not significant
NOB1	10	84	-0.0846213	0.943032	13.344	-0.655841	0.513493	0.848722	-5.45341	No	Not significant
GET3	11	90	-0.082023	0.944732	16.0353	-0.655453	0.513636	0.848722	-5.49243	No	Not significant
EIF3B	11	91	0.0711077	1.05052	15.204	0.652959	0.515222	0.848722	-5.4944	No	Not significant
PSMD4	10	88	-0.0778383	0.947476	14.1344	-0.652102	0.51583	0.848821	-5.45764	No	Not significant
LMTK2	7	70	-0.0776121	0.947625	13.3669	-0.652108	0.516222	0.84914	-5.31865	No	Not significant
ETHE1	11	91	-0.0762602	0.948513	17.5425	-0.650472	0.516821	0.849799	-5.49585	No	Not significant
NCF4	10	75	0.214045	1.15994	13.4007	0.65006	0.51737	0.85004	-5.45131	No	Not significant
GPC1	8	66	-0.139088	0.908093	13.223	-0.650551	0.517296	0.85004	-5.36445	No	Not significant
MYO5A	9	79	0.0889886	1.06362	12.7821	0.649664	0.517562	0.85004	-5.41535	No	Not significant
GPR89A;GPR89B	10	80	-0.104467	0.930148	12.544	-0.649268	0.517781	0.850074	-5.45492	No	Not significant
CP	11	91	0.152835	1.11175	14.9596	0.647183	0.518942	0.850924	-5.49774	No	Not significant
ADHFE1	10	83	-0.137902	0.90884	13.8212	-0.647156	0.519093	0.850924	-5.45785	No	Not significant
TOLLIP	10	90	0.128856	1.09343	15.2788	0.647562	0.518722	0.850924	-5.46121	No	Not significant
CTSA	10	89	-0.116497	0.922425	14.2832	-0.6472	0.51897	0.850924	-5.46094	No	Not significant
EHD2	11	91	0.161815	1.11869	14.7949	0.645587	0.519971	0.851386	-5.49866	No	Not significant
RHOB	6	66	-0.0988068	0.933805	12.8738	-0.646551	0.51992	0.851386	-5.26584	No	Not significant
GOLM1	10	87	-0.0854841	0.942468	15.0231	-0.645864	0.51986	0.851386	-5.46071	No	Not significant
COBL	9	88	0.145822	1.10636	12.7928	0.64512	0.520342	0.851668	-5.42235	No	Not significant
UQCC2	10	90	-0.0924101	0.937955	13.2753	-0.64473	0.520548	0.85168	-5.46283	No	Not significant
NDUFB8	7	76	-0.220584	0.858218	15.4833	-0.643249	0.521798	0.852603	-5.32639	No	Not significant
MYH11	11	90	0.199464	1.14827	16.1208	0.640958	0.522976	0.852603	-5.5008	No	Not significant
SLC25A35	10	70	0.171461	1.1262	11.3181	0.641365	0.523077	0.852603	-5.45269	No	Not significant
ALDH5A1	10	91	-0.137021	0.909395	17.9544	-0.641049	0.522913	0.852603	-5.46539	No	Not significant
SLC22A18	10	84	-0.129917	0.913884	14.5617	-0.640919	0.523102	0.852603	-5.46194	No	Not significant
NUDT9	6	70	-0.105431	0.929527	13.4303	-0.643602	0.521719	0.852603	-5.26928	No	Not significant
RPS6KA1;RPS6KA3	8	80	-0.101496	0.932066	13.4735	-0.641256	0.522984	0.852603	-5.3775	No	Not significant
NDUFA5	10	90	0.0996579	1.07152	13.7403	0.642291	0.522124	0.852603	-5.46421	No	Not significant
KIF3A	8	70	-0.094436	0.936638	11.9062	-0.643282	0.521879	0.852603	-5.37104	No	Not significant
STAMBP	8	69	0.0720097	1.05118	13.6609	0.643161	0.52198	0.852603	-5.37049	No	Not significant
PI4KA	10	89	0.0507396	1.0358	15.4357	0.639554	0.523909	0.853594	-5.46528	No	Not significant
AGMAT	9	90	-0.251268	0.840158	18.3517	-0.638119	0.524843	0.854479	-5.42714	No	Not significant
MTTP	6	65	-0.147517	0.902803	12.7531	-0.63884	0.524924	0.854479	-5.2694	No	Not significant
AP2M1	10	90	0.0705717	1.05013	16.0065	0.63777	0.525051	0.854479	-5.46676	No	Not significant
MIX23	10	89	-0.0906579	0.939094	15.5599	-0.636829	0.525675	0.855171	-5.46681	No	Not significant
ADSS1	9	84	0.239986	1.18098	13.4693	0.636433	0.526028	0.85542	-5.42534	No	Not significant
RBM12B	10	85	-0.110083	0.926535	13.5868	-0.635473	0.526615	0.85585	-5.46554	No	Not significant
YWHAE	11	91	-0.0653943	0.955684	16.6172	-0.635199	0.526692	0.85585	-5.5046	No	Not significant
NSDHL	10	89	0.0814219	1.05806	14.4442	0.633779	0.527657	0.857092	-5.46852	No	Not significant
ALDH9A1	11	91	-0.0947855	0.936411	16.144	-0.633271	0.527945	0.857236	-5.50569	No	Not significant
PMPCA	10	89	-0.0692857	0.95311	15.0715	-0.63281	0.528287	0.857465	-5.46906	No	Not significant
FAM126A	6	61	-0.147098	0.903065	11.3466	-0.632814	0.528944	0.858207	-5.27036	No	Not significant
MRPL39	9	87	-0.088144	0.940732	13.0396	-0.631139	0.529418	0.858651	-5.42968	No	Not significant
CACTIN	8	63	-0.124968	0.917024	11.2106	-0.630936	0.530051	0.858697	-5.3731	No	Not significant
MTX3	8	69	-0.104402	0.930191	12.9826	-0.630403	0.530248	0.858697	-5.37745	No	Not significant
SURF1	10	87	0.0935148	1.06697	13.0869	0.630661	0.529714	0.858697	-5.46927	No	Not significant
STOML2	11	90	0.0727464	1.05172	15.2714	0.630248	0.529927	0.858697	-5.50687	No	Not significant
ELANE	6	47	-0.338689	0.790759	13.3405	-0.630717	0.530847	0.859343	-5.26111	No	Not significant
ARHGDIB	11	86	0.138637	1.10086	14.4254	0.627275	0.531926	0.860764	-5.50634	No	Not significant
PRKCSH	11	91	0.141616	1.10314	16.2474	0.625128	0.533258	0.861404	-5.51025	No	Not significant
UFM1	11	90	0.114731	1.08277	15.9821	0.625137	0.533262	0.861404	-5.50973	No	Not significant
RASAL2	6	50	-0.11297	0.924682	10.6248	-0.626941	0.533154	0.861404	-5.26573	No	Not significant
PCIF1	7	57	0.0768303	1.0547	13.3143	0.626221	0.533327	0.861404	-5.32426	No	Not significant
KRAS;NRAS	11	90	-0.0603085	0.959059	15.9191	-0.62549	0.533032	0.861404	-5.50954	No	Not significant
COX6C	10	90	-0.137742	0.908941	15.434	-0.624317	0.533814	0.861866	-5.47426	No	Not significant
CNOT3	7	47	-0.173316	0.886802	13.7156	-0.625759	0.534024	0.861881	-5.31524	No	Not significant
ARF4;ARF5	6	58	0.248639	1.18809	13.3782	0.62381	0.534909	0.862195	-5.27317	No	Not significant
RAB31	10	59	0.184966	1.13679	10.3779	0.622859	0.535377	0.862195	-5.45318	No	Not significant
DDN	7	58	-0.121109	0.919481	12.7695	-0.624114	0.534669	0.862195	-5.32613	No	Not significant
PTPRF	6	70	0.0916457	1.06559	14.1423	0.622299	0.535558	0.862195	-5.28035	No	Not significant
CCDC115	9	62	-0.0887888	0.940312	11.5349	-0.622382	0.535627	0.862195	-5.41882	No	Not significant
COA6	10	87	-0.0872684	0.941303	13.6642	-0.621968	0.535391	0.862195	-5.47407	No	Not significant
HNRNPR	11	91	0.0744434	1.05295	16.0938	0.621519	0.535617	0.862195	-5.51226	No	Not significant
MUC13	8	54	-0.260565	0.834761	13.0518	-0.622436	0.535874	0.862267	-5.36997	No	Not significant
TIMP3	9	75	-0.195383	0.873341	14.799	-0.619188	0.537433	0.864371	-5.42989	No	Not significant
TAGLN2	11	91	-0.131034	0.913177	16.6515	-0.618393	0.537668	0.864371	-5.51399	No	Not significant
CCS	11	90	-0.0947585	0.936429	14.4932	-0.618231	0.537786	0.864371	-5.51356	No	Not significant
ZCCHC8	10	70	-0.0889913	0.94018	12.5854	-0.618409	0.538018	0.864419	-5.46543	No	Not significant
CCT2	11	91	-0.0837531	0.9436	17.0453	-0.617369	0.53834	0.864613	-5.51456	No	Not significant
ABLIM2	10	85	0.167149	1.12284	12.2235	0.617011	0.538676	0.864828	-5.47574	No	Not significant
DNAJB11	9	80	0.147419	1.10759	12.5681	0.615997	0.539436	0.865724	-5.43445	No	Not significant
WASHC3	10	86	-0.103638	0.930683	11.7802	-0.615475	0.539667	0.86577	-5.4771	No	Not significant
TMLHE	9	75	-0.138905	0.908208	12.8833	-0.614854	0.540275	0.866199	-5.43222	No	Not significant
SELENBP1	11	91	-0.13811	0.908709	17.3049	-0.61433	0.540339	0.866199	-5.51622	No	Not significant
TYK2	11	90	0.109137	1.07858	14.3324	0.613577	0.540846	0.866318	-5.51612	No	Not significant
YTHDF2;YTHDF3	7	63	-0.0964063	0.93536	12.2178	-0.614779	0.540636	0.866318	-5.33446	No	Not significant
COL18A1	11	91	0.0810416	1.05778	20.3332	0.613295	0.541019	0.866318	-5.51679	No	Not significant
ITGB6	9	65	-0.173248	0.886844	13.071	-0.612515	0.542031	0.866385	-5.42658	No	Not significant
C3	11	91	0.11852	1.08562	17.2391	0.611697	0.542072	0.866385	-5.51766	No	Not significant
MRPL43	10	87	-0.110223	0.926445	14.3559	-0.611809	0.542065	0.866385	-5.4796	No	Not significant
TIMM22	7	58	-0.0791664	0.946604	13.1326	-0.613621	0.541541	0.866385	-5.33158	No	Not significant
HECTD3	10	87	-0.0644651	0.9563	12.9315	-0.612044	0.541911	0.866385	-5.47948	No	Not significant
PKP2	9	88	-0.0843737	0.943194	13.287	-0.610031	0.543238	0.867925	-5.44155	No	Not significant
TIMM50	8	72	-0.0863582	0.941897	12.7016	-0.609969	0.543567	0.868127	-5.39012	No	Not significant
SNRPG;SNRPGP15	9	87	0.196066	1.14557	12.7687	0.608564	0.544225	0.868267	-5.44188	No	Not significant
RAB11FIP1;RAB11FIP2	7	58	-0.138318	0.908578	11.345	-0.609193	0.544454	0.868267	-5.33386	No	Not significant
ACSL1	11	91	-0.108459	0.927578	17.2036	-0.608071	0.544465	0.868267	-5.51964	No	Not significant
DTYMK	10	89	-0.0596936	0.959468	14.3504	-0.608709	0.544083	0.868267	-5.48227	No	Not significant
ALDH1B1	11	91	0.168362	1.12378	17.9016	0.607695	0.544717	0.868346	-5.51984	No	Not significant
BST1	10	87	-0.140734	0.907057	13.3024	-0.605993	0.545909	0.869627	-5.48273	No	Not significant
RAI14	10	90	0.0975211	1.06993	13.3454	0.605759	0.546019	0.869627	-5.48433	No	Not significant
HARS1	11	90	0.0737663	1.05246	14.838	0.605362	0.546269	0.869627	-5.52058	No	Not significant
DNM1;DNM2	11	89	-0.0641334	0.95652	17.1685	-0.605285	0.546332	0.869627	-5.52009	No	Not significant
UBR4	11	91	0.0616061	1.04363	16.5112	0.604081	0.547104	0.870531	-5.52179	No	Not significant
TUBA4A;TUBA8	10	89	-0.240689	0.846341	14.4505	-0.603351	0.54763	0.871045	-5.48513	No	Not significant
VSIG4	8	73	0.211473	1.15787	12.9816	0.602562	0.548447	0.871486	-5.39454	No	Not significant
PTPRK;PTPRM	8	77	-0.144095	0.904947	12.1961	-0.602425	0.548457	0.871486	-5.39675	No	Not significant
KDM2A	9	78	0.098568	1.07071	13.1733	0.60228	0.548517	0.871486	-5.44064	No	Not significant
OSBPL9	10	81	0.0971115	1.06963	12.6618	0.601223	0.549152	0.871525	-5.482	No	Not significant
ALG2	7	46	-0.0875613	0.941112	11.9045	-0.602987	0.548992	0.871525	-5.32584	No	Not significant
DUT	10	89	0.0640117	1.04537	15.1136	0.601361	0.548946	0.871525	-5.4862	No	Not significant
PCBP1;PCBP2;PCBP3	11	91	-0.0645524	0.956242	17.2397	-0.600543	0.54945	0.871674	-5.52369	No	Not significant
SNX5	11	90	-0.0757038	0.948879	16.2242	-0.59976	0.549982	0.871873	-5.52359	No	Not significant
GTPBP1	10	75	0.0689574	1.04896	13.5706	0.600365	0.549822	0.871873	-5.4787	No	Not significant
MCEE	10	80	-0.107701	0.928066	14.4611	-0.598145	0.551211	0.872236	-5.48304	No	Not significant
YLPM1	6	50	0.106591	1.07668	11.8933	0.599979	0.550854	0.872236	-5.27927	No	Not significant
MRPL44	8	69	-0.0976074	0.934582	11.8215	-0.598482	0.551229	0.872236	-5.39427	No	Not significant
RABIF	6	55	-0.0965376	0.935275	14.8034	-0.600122	0.550574	0.872236	-5.28305	No	Not significant
NADSYN1	10	86	0.0919365	1.0658	13.2722	0.597998	0.551219	0.872236	-5.48646	No	Not significant
SNX27	11	90	-0.0499653	0.96596	15.5557	-0.597559	0.551445	0.872256	-5.52477	No	Not significant
SPP1	10	82	-0.219466	0.858883	14.0103	-0.593005	0.554605	0.872435	-5.4869	No	Not significant
RNASE6	11	90	0.219018	1.16394	15.6126	0.595465	0.552841	0.872435	-5.52588	No	Not significant
MAP1A;MAP1B	9	82	-0.200128	0.870473	14.0003	-0.596357	0.552389	0.872435	-5.44587	No	Not significant
ENO3	10	90	-0.175798	0.885278	13.938	-0.594901	0.55323	0.872435	-5.49009	No	Not significant
TUBA1C;TUBA4A	11	91	-0.125021	0.916991	18.6884	-0.592919	0.554522	0.872435	-5.52775	No	Not significant
BAG5	6	63	-0.12098	0.919563	11.1853	-0.595389	0.553474	0.872435	-5.29034	No	Not significant
TRIM2	6	60	-0.116827	0.922214	12.733	-0.593561	0.554772	0.872435	-5.28951	No	Not significant
ACSS3	10	89	-0.115207	0.92325	15.7494	-0.591619	0.555427	0.872435	-5.49133	No	Not significant
XPNPEP1	11	89	-0.111405	0.925686	13.7844	-0.592626	0.554743	0.872435	-5.52685	No	Not significant
ATXN10	9	76	0.106349	1.0765	13.1869	0.595551	0.55302	0.872435	-5.443	No	Not significant
SCIN	11	90	-0.10457	0.930082	16.7923	-0.591749	0.555314	0.872435	-5.52785	No	Not significant
COMT	11	91	0.101902	1.07319	14.3785	0.59277	0.554621	0.872435	-5.52783	No	Not significant
RAB10	10	90	0.0806077	1.05746	14.7275	0.593421	0.554212	0.872435	-5.49087	No	Not significant
UBQLN1;UBQLN4	11	90	-0.0803511	0.945827	15.1982	-0.592264	0.554971	0.872435	-5.52758	No	Not significant
IQGAP1	11	91	0.0788818	1.0562	17.9081	0.591995	0.555138	0.872435	-5.52824	No	Not significant
PPM1F	10	88	-0.0727082	0.950851	14.1436	-0.596762	0.552014	0.872435	-5.48813	No	Not significant
TKT	11	91	0.0697171	1.04951	17.833	0.593762	0.55396	0.872435	-5.52731	No	Not significant
MRPS28	11	90	-0.0688299	0.953411	16.0264	-0.596834	0.551926	0.872435	-5.52515	No	Not significant
PPP5C	11	89	0.0638593	1.04526	13.8132	0.592995	0.554496	0.872435	-5.52666	No	Not significant
HNRNPF;HNRNPH1	10	85	0.2044	1.15221	13.6551	0.59139	0.555638	0.872447	-5.4894	No	Not significant
DSG1	9	70	0.179378	1.1324	12.7104	0.591451	0.555869	0.872491	-5.44129	No	Not significant
HBB;HBD	11	91	-0.26414	0.832695	16.7692	-0.585683	0.55936	0.873092	-5.53155	No	Not significant
KRT6A;KRT6B	11	91	0.229347	1.1723	15.8596	0.589198	0.557008	0.873092	-5.52971	No	Not significant
DEFA5	10	74	0.211485	1.15788	13.8661	0.586757	0.558908	0.873092	-5.48514	No	Not significant
CDS2	10	65	0.117294	1.0847	11.0206	0.586774	0.55907	0.873092	-5.47813	No	Not significant
POP7	9	76	-0.10891	0.927288	12.1547	-0.586458	0.559085	0.873092	-5.44768	No	Not significant
PYGL	9	84	0.10843	1.07805	12.8644	0.587077	0.558543	0.873092	-5.45167	No	Not significant
ACTR3;ACTR3B	9	80	-0.107009	0.928511	14.6711	-0.585822	0.559444	0.873092	-5.45026	No	Not significant
LACTB2	10	89	-0.0929207	0.937623	13.8099	-0.586332	0.55896	0.873092	-5.49408	No	Not significant
MYH10;MYH11;MYH14;MYH9	11	90	-0.0911771	0.938757	15.5122	-0.586426	0.558871	0.873092	-5.53065	No	Not significant
NDUFAF2	8	74	0.0904681	1.06472	12.9852	0.588447	0.557809	0.873092	-5.40231	No	Not significant
RPL15	10	90	0.0894946	1.064	17.84	0.585486	0.559513	0.873092	-5.495	No	Not significant
ACSL4	10	90	-0.0873048	0.94128	15.4941	-0.58874	0.557336	0.873092	-5.49331	No	Not significant
PRKAA2	8	73	-0.0801832	0.945937	13.2801	-0.590369	0.556546	0.873092	-5.40078	No	Not significant
MON2	10	82	-0.0729351	0.950702	13.3784	-0.589152	0.557171	0.873092	-5.48892	No	Not significant
HSP90AB1;HSP90AB3P	11	91	0.0715714	1.05086	18.8282	0.585954	0.559175	0.873092	-5.53141	No	Not significant
AIP	11	91	0.0709143	1.05038	16.6643	0.588695	0.557341	0.873092	-5.52998	No	Not significant
DMAC2L	8	71	0.0867167	1.06195	13.4514	0.585235	0.560015	0.87324	-5.40222	No	Not significant
EXD2	9	74	0.0632388	1.04481	13.5154	0.585286	0.559905	0.87324	-5.44707	No	Not significant
ENPEP	10	88	-0.11288	0.92474	14.7279	-0.58321	0.561064	0.874046	-5.49519	No	Not significant
STK24;STK26	8	74	-0.106322	0.928953	12.8262	-0.583462	0.561144	0.874046	-5.40482	No	Not significant
PURB	10	82	0.0807374	1.05756	13.3028	0.583607	0.560881	0.874046	-5.49179	No	Not significant
EIF4A1	11	89	0.0966958	1.06932	14.0535	0.582022	0.561835	0.874487	-5.53241	No	Not significant
RPL24	11	91	0.0911441	1.06521	14.9464	0.58219	0.561698	0.874487	-5.53338	No	Not significant
LDB3	10	73	0.436537	1.35335	14.4587	0.581367	0.562535	0.874647	-5.48722	No	Not significant
EVL	7	50	0.153104	1.11196	11.6314	0.582646	0.562348	0.874647	-5.34023	No	Not significant
PFN1	11	91	0.0872748	1.06236	18.3579	0.580878	0.562578	0.874647	-5.53406	No	Not significant
RPS6KA3	10	90	0.0780751	1.05561	14.4631	0.580652	0.562754	0.874647	-5.49749	No	Not significant
SYNM	10	86	0.243119	1.18355	14.2313	0.57999	0.563256	0.875103	-5.49582	No	Not significant
GC	7	75	-0.157957	0.896294	14.3267	-0.580022	0.563456	0.875103	-5.3585	No	Not significant
CTSD	11	91	-0.0863378	0.941911	18.1062	-0.577897	0.564582	0.876534	-5.5356	No	Not significant
FHL3	11	85	0.174655	1.12869	14.3404	0.577677	0.56481	0.87657	-5.5324	No	Not significant
KRT2;KRT3;KRT76;KRT79	6	67	-0.322711	0.799566	16.2508	-0.569811	0.570514	0.876848	-5.30463	No	Not significant
PADI2	7	66	0.311004	1.24057	14.7736	0.576301	0.566142	0.876848	-5.35558	No	Not significant
MGAM	9	87	-0.221673	0.85757	16.4864	-0.571397	0.569042	0.876848	-5.46101	No	Not significant
DES;INA;NEFM;VIM	11	90	0.208322	1.15534	17.6399	0.572031	0.56855	0.876848	-5.53808	No	Not significant
CRYM	9	87	-0.203444	0.868475	16.1195	-0.569109	0.570587	0.876848	-5.46214	No	Not significant
ELN	11	79	0.201768	1.15011	14.1979	0.569228	0.570591	0.876848	-5.53295	No	Not significant
PRRC1	9	87	0.141194	1.10282	12.9369	0.567614	0.571598	0.876848	-5.46289	No	Not significant
MFSD10	9	65	0.139377	1.10143	12.8224	0.572034	0.56899	0.876848	-5.44744	No	Not significant
ICAM1	11	91	-0.120344	0.919968	15.9545	-0.575502	0.566195	0.876848	-5.53683	No	Not significant
M6PR	6	64	-0.117064	0.922062	13.756	-0.568134	0.571709	0.876848	-5.30389	No	Not significant
LDHA	11	91	0.10887	1.07838	18.6595	0.567285	0.571742	0.876848	-5.54102	No	Not significant
KHDRBS1	9	82	-0.10494	0.929844	14.5504	-0.568953	0.570758	0.876848	-5.4598	No	Not significant
MPP1	10	88	0.104771	1.07532	13.8842	0.569505	0.570289	0.876848	-5.50217	No	Not significant
KDSR	7	57	0.103779	1.07458	11.8336	0.568667	0.571509	0.876848	-5.35315	No	Not significant
SESN2	7	59	0.102768	1.07383	12.8437	0.570037	0.570529	0.876848	-5.354	No	Not significant
FLRT3	10	88	-0.102658	0.931315	13.4743	-0.568243	0.571143	0.876848	-5.5028	No	Not significant
PDHX	10	87	0.0972177	1.06971	15.224	0.570182	0.569845	0.876848	-5.50132	No	Not significant
FARS2	8	82	-0.0947556	0.936431	14.1478	-0.572801	0.568175	0.876848	-5.41411	No	Not significant
BIRC6	8	79	0.0898664	1.06427	12.9448	0.575007	0.566736	0.876848	-5.41161	No	Not significant
TRADD	11	86	-0.0860739	0.942083	13.512	-0.571904	0.568682	0.876848	-5.53595	No	Not significant
CDC42	11	90	0.0845102	1.06033	14.9231	0.576519	0.565521	0.876848	-5.53579	No	Not significant
DIAPH1	10	82	-0.0835527	0.943731	13.5648	-0.571602	0.568954	0.876848	-5.49791	No	Not significant
PGRMC1	10	87	-0.0817993	0.944878	15.5139	-0.573333	0.567718	0.876848	-5.49973	No	Not significant
TK2	7	68	-0.0743582	0.949765	13.3786	-0.570178	0.570215	0.876848	-5.3597	No	Not significant
SUGP2	6	52	-0.073411	0.950388	12.9891	-0.577026	0.566078	0.876848	-5.29196	No	Not significant
ENDOD1	11	91	-0.0706907	0.952182	14.8651	-0.574652	0.566767	0.876848	-5.53727	No	Not significant
MYEF2	8	85	-0.0653773	0.955695	14.8043	-0.569796	0.57016	0.876848	-5.4169	No	Not significant
PDAP1	11	89	0.060312	1.04269	14.595	0.571851	0.56868	0.876848	-5.53764	No	Not significant
TLN1	11	91	0.0601183	1.04255	18.1865	0.567338	0.571706	0.876848	-5.54099	No	Not significant
PKN2	8	72	-0.0557117	0.96212	13.456	-0.573037	0.568186	0.876848	-5.40887	No	Not significant
EIF2S3	10	89	0.0546813	1.03863	13.8697	0.575697	0.5661	0.876848	-5.49953	No	Not significant
PPP1R21	11	85	0.0506174	1.03571	13.7144	0.568086	0.571274	0.876848	-5.53731	No	Not significant
CDC42BPA	8	68	0.0502543	1.03545	12.9781	0.56992	0.570368	0.876848	-5.40795	No	Not significant
PDLIM3	9	80	0.27256	1.20795	14.1128	0.565647	0.573029	0.877253	-5.46038	No	Not significant
IYD	7	70	-0.131609	0.912813	13.3768	-0.566236	0.572838	0.877253	-5.36267	No	Not significant
HSP90AA1	11	91	-0.0787848	0.946855	17.0487	-0.566073	0.572563	0.877253	-5.54163	No	Not significant
SEC23A;SEC23B	11	87	-0.0637062	0.956803	14.8643	-0.565887	0.572737	0.877253	-5.53957	No	Not significant
SPG7	8	71	-0.0514764	0.964948	13.64	-0.56662	0.572537	0.877253	-5.41142	No	Not significant
GPT2	10	67	0.130919	1.09499	14.1081	0.565117	0.573599	0.877812	-5.49082	No	Not significant
COL21A1	11	91	-0.191046	0.875971	17.2724	-0.563553	0.574274	0.877968	-5.5429	No	Not significant
YBX1;YBX3	9	71	0.0860025	1.06143	11.9909	0.56447	0.573974	0.877968	-5.45556	No	Not significant
AP3B1	11	90	-0.0501466	0.965838	14.8364	-0.563503	0.574316	0.877968	-5.54241	No	Not significant
GLRX5	6	64	-0.142244	0.906109	12.4477	-0.563233	0.575024	0.878424	-5.30617	No	Not significant
FKBP2	11	91	0.0807327	1.05755	16.1406	0.562615	0.574907	0.878424	-5.54337	No	Not significant
GNE	10	89	-0.0968786	0.935054	13.2207	-0.561573	0.57565	0.878461	-5.50663	No	Not significant
IFI16	9	65	0.0856872	1.06119	13.657	0.562228	0.575613	0.878461	-5.45228	No	Not significant
STARD3NL	8	62	-0.0834068	0.943826	14.9237	-0.562288	0.575664	0.878461	-5.40744	No	Not significant
KRT14;KRT17	7	68	0.224815	1.16863	11.8739	0.554193	0.581057	0.879311	-5.36726	No	Not significant
CYP4A11	7	58	0.179966	1.13286	13.4679	0.554391	0.581163	0.879311	-5.36065	No	Not significant
MED23	7	68	0.17853	1.13173	11.7891	0.553606	0.581457	0.879311	-5.36753	No	Not significant
PACSIN3	7	69	0.163523	1.12002	13.1416	0.553431	0.581556	0.879311	-5.36817	No	Not significant
SRPX2	6	49	0.158406	1.11605	13.3521	0.559243	0.578192	0.879311	-5.29773	No	Not significant
APOA2	9	84	-0.146764	0.903274	12.8421	-0.554976	0.580218	0.879311	-5.46765	No	Not significant
ACTBL2	7	75	0.144745	1.10554	15.4758	0.557518	0.578657	0.879311	-5.36929	No	Not significant
GDPD3	9	82	-0.12562	0.91661	13.5151	-0.553337	0.581362	0.879311	-5.46744	No	Not significant
RCN3	10	70	0.115239	1.08315	13.2538	0.556148	0.579624	0.879311	-5.49765	No	Not significant
PARK7	10	90	-0.108358	0.927643	15.225	-0.557401	0.578473	0.879311	-5.50917	No	Not significant
PTPA	6	56	0.105187	1.07563	13.7793	0.559486	0.57778	0.879311	-5.30306	No	Not significant
COQ3	9	86	-0.10517	0.929695	12.5821	-0.557362	0.578563	0.879311	-5.46746	No	Not significant
PCNA	10	78	-0.101871	0.931824	13.1175	-0.559754	0.577036	0.879311	-5.50143	No	Not significant
RASAL1	7	64	-0.0898802	0.939601	14.2438	-0.555188	0.580461	0.879311	-5.36442	No	Not significant
MFN2	10	84	0.0841012	1.06003	12.8029	0.555015	0.580174	0.879311	-5.50727	No	Not significant
TM9SF4	9	70	0.079171	1.05641	13.6887	0.556831	0.579177	0.879311	-5.45861	No	Not significant
OSBPL8	10	87	-0.078979	0.946727	13.6755	-0.557027	0.578765	0.879311	-5.50787	No	Not significant
FBXL8	11	86	0.0744539	1.05296	13.8265	0.557893	0.578176	0.879311	-5.54301	No	Not significant
ATAD1	9	72	-0.0732865	0.95047	13.275	-0.555103	0.580316	0.879311	-5.46079	No	Not significant
SLC25A12;SLC25A13	11	91	0.0718307	1.05105	15.5866	0.555855	0.579503	0.879311	-5.54675	No	Not significant
MINDY1	8	82	-0.0712098	0.95184	13.8984	-0.560042	0.57681	0.879311	-5.42032	No	Not significant
TP53BP1	11	88	0.0688103	1.04885	14.1419	0.554678	0.58034	0.879311	-5.54573	No	Not significant
SNAPIN	11	90	0.0655125	1.04646	13.8014	0.559238	0.577212	0.879311	-5.54454	No	Not significant
CCDC93	10	88	0.0620727	1.04396	14.2698	0.557095	0.578706	0.879311	-5.50834	No	Not significant
IST1	10	90	0.06107	1.04324	15.4379	0.555661	0.579658	0.879311	-5.51003	No	Not significant
SNX1	11	91	0.0528023	1.03728	16.0105	0.554202	0.580629	0.879311	-5.54757	No	Not significant
ATP1A1;ATP1A3	10	88	-0.158683	0.895843	15.2167	-0.552205	0.582043	0.879426	-5.51074	No	Not significant
TRIM26	11	89	0.0720513	1.05121	14.0102	0.552413	0.581873	0.879426	-5.54739	No	Not significant
ARF1;ARF3	10	90	-0.109155	0.927131	15.7452	-0.551362	0.58259	0.879943	-5.51213	No	Not significant
MYO1C	11	91	0.0685463	1.04866	17.4616	0.550828	0.582932	0.880149	-5.54923	No	Not significant
DCPS	6	59	-0.154068	0.898713	11.4435	-0.550301	0.58394	0.881058	-5.3092	No	Not significant
NUP88	10	89	0.0556048	1.03929	14.2633	0.549396	0.583945	0.881058	-5.5126	No	Not significant
SIAE	11	90	0.0814589	1.05809	15.0091	0.548693	0.584403	0.881438	-5.54975	No	Not significant
PFKL;PFKM;PFKP	7	74	-0.211654	0.863547	14.6092	-0.540633	0.590212	0.881748	-5.37663	No	Not significant
PGAM1;PGAM2	11	91	-0.161556	0.89406	15.446	-0.541326	0.589443	0.881748	-5.55386	No	Not significant
RPS27;RPS27L	7	68	0.161258	1.11826	13.1417	0.540637	0.590322	0.881748	-5.37351	No	Not significant
DHRS4	9	83	-0.140674	0.907095	13.7933	-0.541561	0.589405	0.881748	-5.47357	No	Not significant
RALA;RALB	8	78	-0.134109	0.911232	14.4866	-0.547297	0.585562	0.881748	-5.42447	No	Not significant
TMED1	6	58	-0.12433	0.91743	13.0053	-0.544367	0.588021	0.881748	-5.31124	No	Not significant
ACAD11	9	87	0.119274	1.08619	16.2459	0.541467	0.589413	0.881748	-5.47554	No	Not significant
HEXA	9	86	-0.10899	0.927237	13.8906	-0.5427	0.58858	0.881748	-5.47449	No	Not significant
CDC5L	10	87	0.101864	1.07316	15.9159	0.547811	0.585054	0.881748	-5.51237	No	Not significant
HNRNPD;HNRNPDL	10	88	0.0967842	1.06939	14.1015	0.542328	0.588798	0.881748	-5.51552	No	Not significant
CD5L	8	62	0.0913173	1.06534	14.3086	0.546569	0.586363	0.881748	-5.41491	No	Not significant
RPL10	11	91	0.0881516	1.06301	15.3677	0.539907	0.590414	0.881748	-5.55455	No	Not significant
PAWR	10	88	0.0864554	1.06176	13.6668	0.545497	0.586626	0.881748	-5.51399	No	Not significant
MRPS14	9	86	0.0826845	1.05899	13.2969	0.545719	0.586511	0.881748	-5.47306	No	Not significant
SMARCA4	10	87	0.0791684	1.05641	13.7849	0.540609	0.58999	0.881748	-5.51583	No	Not significant
TXNL1	10	90	0.0766657	1.05458	14.4383	0.541334	0.589456	0.881748	-5.51697	No	Not significant
WAPL	9	68	-0.0761179	0.948607	12.1519	-0.544944	0.587325	0.881748	-5.4629	No	Not significant
EIF6	11	90	-0.0759999	0.948684	16.2759	-0.544001	0.587615	0.881748	-5.55204	No	Not significant
TRA2B	11	89	0.0759414	1.05405	14.3579	0.541237	0.589523	0.881748	-5.55285	No	Not significant
GMPPB	10	87	0.0705843	1.05014	14.1938	0.546242	0.586127	0.881748	-5.51313	No	Not significant
SNX12	10	77	0.0691104	1.04907	13.0647	0.547731	0.585246	0.881748	-5.50667	No	Not significant
FXN	8	72	0.0679963	1.04826	12.7604	0.539838	0.59077	0.881748	-5.42473	No	Not significant
RALGAPA2	10	82	0.0679382	1.04822	13.2641	0.540808	0.589918	0.881748	-5.51303	No	Not significant
USP19	9	85	0.0661321	1.04691	13.2707	0.543595	0.587979	0.881748	-5.4736	No	Not significant
MSN	11	91	-0.0655495	0.955581	19.1814	-0.540652	0.589902	0.881748	-5.55419	No	Not significant
HIP1;HIP1R	7	60	-0.0649798	0.955959	13.5489	-0.547648	0.585698	0.881748	-5.36525	No	Not significant
HNRNPC	11	91	-0.0637404	0.95678	16.5348	-0.544055	0.587567	0.881748	-5.55254	No	Not significant
MAPK3	9	87	0.0563112	1.0398	14.3691	0.539476	0.590781	0.881748	-5.47648	No	Not significant
AP2B1	11	91	0.0470498	1.03315	17.1111	0.54038	0.590089	0.881748	-5.55432	No	Not significant
QARS1	11	90	0.0460326	1.03242	15.354	0.544183	0.587491	0.881748	-5.55195	No	Not significant
SERPINB6	11	91	-0.0777613	0.947527	17.6292	-0.538304	0.591516	0.882537	-5.55532	No	Not significant
ABI1	11	91	0.0496776	1.03503	15.941	0.537969	0.591747	0.882574	-5.55548	No	Not significant
NR2F2	7	64	-0.109465	0.926932	12.6515	-0.537865	0.592304	0.88279	-5.37239	No	Not significant
SOWAHC	8	66	-0.0921969	0.938093	12.4083	-0.537991	0.592153	0.88279	-5.4218	No	Not significant
PSMB3	11	90	0.117539	1.08488	14.1265	0.535768	0.593276	0.883625	-5.55601	No	Not significant
HNRNPH3	11	91	0.0572262	1.04046	17.8886	0.535958	0.593131	0.883625	-5.55644	No	Not significant
FOLH1	8	53	0.143683	1.10472	13.2636	0.531322	0.59707	0.884144	-5.41395	No	Not significant
ADH1B;ADH1C	11	89	-0.134354	0.911077	15.1784	-0.532578	0.595486	0.884144	-5.55699	No	Not significant
ALDOC	10	90	0.127483	1.09239	13.365	0.533199	0.595058	0.884144	-5.52083	No	Not significant
GNB2;GNB4	9	82	-0.120134	0.920102	13.4017	-0.53274	0.595486	0.884144	-5.4772	No	Not significant
DHX40	7	57	-0.114908	0.923441	11.0332	-0.532339	0.596276	0.884144	-5.36997	No	Not significant
LLGL1	6	72	-0.109855	0.926681	12.985	-0.532044	0.596168	0.884144	-5.32402	No	Not significant
YBX1	10	82	0.10977	1.07906	12.2249	0.530718	0.596865	0.884144	-5.51781	No	Not significant
SEC24D	10	81	0.0964796	1.06916	12.9825	0.534186	0.594486	0.884144	-5.5156	No	Not significant
GSPT1	7	76	-0.0919696	0.938241	12.4197	-0.533866	0.594826	0.884144	-5.38063	No	Not significant
MYO1D	9	82	0.0825004	1.05885	15.0122	0.534166	0.5945	0.884144	-5.47654	No	Not significant
RCC1L	9	80	0.0715683	1.05086	12.8347	0.532971	0.595352	0.884144	-5.47604	No	Not significant
POLR2A	10	76	0.0709367	1.0504	13.539	0.531396	0.596482	0.884144	-5.5138	No	Not significant
PSMD6	11	90	-0.063837	0.956716	15.6455	-0.533726	0.59468	0.884144	-5.55698	No	Not significant
CPSF7	11	89	0.0560028	1.03958	15.2573	0.531422	0.596281	0.884144	-5.55755	No	Not significant
IQGAP2	11	90	0.0537905	1.03799	15.7613	0.531937	0.595914	0.884144	-5.55784	No	Not significant
PNPT1	9	85	0.0537458	1.03796	13.5329	0.530292	0.597133	0.884144	-5.47983	No	Not significant
STAU1	11	90	0.0488451	1.03444	15.6003	0.530596	0.59684	0.884144	-5.55847	No	Not significant
ISY1	7	70	-0.0779924	0.947375	13.1178	-0.529443	0.597981	0.884789	-5.37966	No	Not significant
SYNE2	10	89	-0.0470288	0.967928	15.19	-0.529003	0.597963	0.884789	-5.52232	No	Not significant
ECHS1	11	91	-0.136797	0.909536	17.6278	-0.528186	0.598498	0.884826	-5.56013	No	Not significant
SLC4A1AP	9	80	-0.0885296	0.940481	12.7307	-0.528111	0.598706	0.884826	-5.47829	No	Not significant
GDI2	11	91	-0.0599965	0.959266	17.7832	-0.527399	0.599039	0.884826	-5.56051	No	Not significant
PPP1R12A	11	91	0.0523662	1.03696	17.2083	0.527444	0.599008	0.884826	-5.56048	No	Not significant
ARFGAP2	10	88	0.0399233	1.02806	13.9074	0.528116	0.598587	0.884826	-5.52224	No	Not significant
UBE2V1;UBE2V2	10	88	-0.0764491	0.948389	14.3325	-0.526336	0.599819	0.885674	-5.52307	No	Not significant
HDGF	11	90	0.0511651	1.0361	15.2017	0.525943	0.600058	0.885721	-5.56067	No	Not significant
LGALS3	10	85	-0.105465	0.929505	14.5715	-0.524365	0.601221	0.887132	-5.52243	No	Not significant
MSRB2	8	86	0.0712837	1.05065	14.7415	0.523447	0.601868	0.887782	-5.4391	No	Not significant
KRT9	11	91	-0.215044	0.86152	19.8357	-0.522903	0.602156	0.8879	-5.56261	No	Not significant
H1-10	11	91	0.088151	1.06301	15.0405	0.522179	0.602655	0.888094	-5.56295	No	Not significant
ZC3H11A	10	87	0.0730949	1.05197	13.9557	0.522193	0.602702	0.888094	-5.52448	No	Not significant
RRAS	11	91	0.0707888	1.05029	14.5932	0.521356	0.603226	0.888562	-5.56333	No	Not significant
NDUFS6	10	86	-0.125312	0.916806	13.7653	-0.520639	0.603795	0.888788	-5.52467	No	Not significant
TSTD1	10	85	-0.0907848	0.939012	16.2186	-0.520861	0.603649	0.888788	-5.52404	No	Not significant
TUBGCP3	9	84	-0.0568833	0.961339	13.2039	-0.519796	0.604414	0.889393	-5.48415	No	Not significant
NELFB	10	81	0.148108	1.10812	11.6924	0.519004	0.604994	0.889941	-5.52265	No	Not significant
H2AX	11	91	0.184142	1.13614	17.0578	0.517609	0.605832	0.889953	-5.56507	No	Not significant
GORASP2	10	82	0.0786063	1.056	12.069	0.517849	0.605779	0.889953	-5.52376	No	Not significant
EIF2B3	11	88	0.047594	1.03354	14.0074	0.517681	0.605812	0.889953	-5.56343	No	Not significant
SNX2	11	90	-0.042835	0.970745	16.5557	-0.518514	0.605211	0.889953	-5.56413	No	Not significant
HMGB1	11	86	-0.0794694	0.946406	14.6414	-0.516851	0.606412	0.890498	-5.56269	No	Not significant
APOC3	11	91	0.137492	1.09999	15.5583	0.515765	0.607115	0.890616	-5.56592	No	Not significant
WARS2	9	80	-0.0767792	0.948172	13.0057	-0.516174	0.606984	0.890616	-5.48373	No	Not significant
CSTF2;CSTF2T	11	90	0.0628333	1.04452	15.0595	0.516203	0.606818	0.890616	-5.5652	No	Not significant
MARS2	8	72	-0.106434	0.928881	12.9352	-0.515466	0.607613	0.891041	-5.43577	No	Not significant
GBP1	10	85	0.159158	1.11664	14.6439	0.510908	0.610579	0.892829	-5.52858	No	Not significant
H2AC21	6	59	0.136405	1.09916	12.6934	0.512797	0.60978	0.892829	-5.32557	No	Not significant
DNAJB1;DNAJB4	10	88	-0.0890132	0.940166	12.579	-0.510743	0.610656	0.892829	-5.53021	No	Not significant
SDC4	9	87	0.0743051	1.05285	13.3972	0.510701	0.610708	0.892829	-5.48967	No	Not significant
YWHAZ	11	91	0.0742723	1.05283	17.4832	0.510866	0.610526	0.892829	-5.56817	No	Not significant
TFB2M	8	63	-0.0681038	0.953891	14.1235	-0.511394	0.610616	0.892829	-5.43163	No	Not significant
UBE2N	11	91	0.0616326	1.04365	15.5102	0.51095	0.610468	0.892829	-5.56813	No	Not significant
DDX42	10	90	0.0490763	1.0346	15.1131	0.512528	0.609389	0.892829	-5.53039	No	Not significant
GOPC	10	87	0.0458199	1.03227	13.8904	0.511529	0.610119	0.892829	-5.52935	No	Not significant
NES	11	91	-0.0707723	0.952128	15.4255	-0.510184	0.611003	0.892956	-5.56848	No	Not significant
HNMT	8	73	-0.0895448	0.939819	13.7824	-0.510176	0.611281	0.893058	-5.43868	No	Not significant
PARVA;PARVB	8	83	0.134527	1.09773	13.9262	0.509629	0.611521	0.893104	-5.44394	No	Not significant
FKBP10	6	55	0.123882	1.08966	13.4973	0.509789	0.611978	0.893381	-5.32417	No	Not significant
BAX	11	91	0.090387	1.06466	15.2623	0.508574	0.612127	0.893381	-5.56921	No	Not significant
UAP1;UAP1L1	11	88	0.0677428	1.04808	13.6753	0.508285	0.612361	0.893417	-5.56774	No	Not significant
DNAJC11	10	88	-0.0739127	0.950058	14.4726	-0.507464	0.612946	0.893966	-5.53169	No	Not significant
HPX	11	89	-0.122432	0.918637	15.9871	-0.506819	0.613378	0.894131	-5.56894	No	Not significant
HSD11B2	8	85	-0.110406	0.926328	14.6052	-0.50634	0.61379	0.894131	-5.44626	No	Not significant
HABP4	8	69	0.0977033	1.07007	13.8448	0.50692	0.613621	0.894131	-5.43771	No	Not significant
PRPSAP1;PRPSAP2	9	75	0.0964783	1.06916	14.2423	0.506367	0.613893	0.894131	-5.48524	No	Not significant
NID1;NID2	9	71	0.169091	1.12435	13.4696	0.505098	0.614848	0.894798	-5.48323	No	Not significant
PPA1	10	91	-0.117551	0.921751	18.3009	-0.504513	0.614978	0.894798	-5.53447	No	Not significant
ISOC1	11	90	-0.0554737	0.962278	16.1638	-0.504548	0.614953	0.894798	-5.57051	No	Not significant
NDUFC2	7	70	-0.0917243	0.938401	13.5032	-0.502352	0.616816	0.895809	-5.39144	No	Not significant
RAB5A;RAB5B;RAB5C	11	91	0.0775121	1.0552	16.0084	0.501733	0.616915	0.895809	-5.5723	No	Not significant
SBDS	10	72	-0.0741266	0.949917	13.304	-0.502075	0.616927	0.895809	-5.5244	No	Not significant
ACTR2	10	88	0.0645838	1.04578	15.374	0.502782	0.616222	0.895809	-5.53378	No	Not significant
DOCK1	9	85	-0.059003	0.959927	13.6116	-0.502319	0.616592	0.895809	-5.49244	No	Not significant
BCR	9	82	0.0447025	1.03147	13.372	0.502131	0.616761	0.895809	-5.49103	No	Not significant
CAPN7	7	65	0.0801525	1.05713	13.3131	0.501977	0.617172	0.895861	-5.38873	No	Not significant
PTPN12	6	51	0.0973817	1.06983	12.7077	0.501929	0.617582	0.896153	-5.32437	No	Not significant
DDAH2	11	91	-0.0754121	0.949071	14.9664	-0.498951	0.618867	0.896802	-5.57354	No	Not significant
NOC3L	7	47	-0.0689672	0.95332	11.6708	-0.500421	0.618736	0.896802	-5.37444	No	Not significant
TBC1D9B	11	85	0.057557	1.0407	13.9072	0.499175	0.618774	0.896802	-5.57012	No	Not significant
HINT3	11	89	0.0544315	1.03845	14.3677	0.499117	0.618771	0.896802	-5.57241	No	Not significant
LGALS9B	10	84	0.148741	1.1086	14.2346	0.495648	0.621278	0.897061	-5.53482	No	Not significant
DHX36	7	55	0.140886	1.10258	11.4157	0.495621	0.621859	0.897061	-5.38422	No	Not significant
CRYAB	11	91	-0.138398	0.908527	16.6693	-0.497926	0.619589	0.897061	-5.57399	No	Not significant
SERPINC1	11	91	0.103202	1.07415	16.1843	0.497738	0.619719	0.897061	-5.57408	No	Not significant
GSDMD	11	89	0.0753617	1.05363	14.9986	0.495109	0.621587	0.897061	-5.57419	No	Not significant
NRAS	8	73	0.069586	1.04942	12.9973	0.494901	0.621976	0.897061	-5.44527	No	Not significant
TUBA1C;TUBA4A;TUBA8	11	90	-0.0643411	0.956382	15.9131	-0.495964	0.620975	0.897061	-5.57434	No	Not significant
SORT1	7	61	-0.0635903	0.95688	13.7773	-0.4958	0.621586	0.897061	-5.38872	No	Not significant
PUS1	10	86	0.062799	1.04449	13.1511	0.495299	0.621497	0.897061	-5.53605	No	Not significant
CMC2	10	82	-0.0627236	0.957455	13.988	-0.495692	0.621267	0.897061	-5.53369	No	Not significant
MYG1	11	91	-0.0617836	0.958079	15.3965	-0.49779	0.619682	0.897061	-5.57406	No	Not significant
EXOC4	10	86	0.0603772	1.04274	12.6544	0.495032	0.621685	0.897061	-5.53617	No	Not significant
NME3	11	89	0.0577437	1.04084	14.9891	0.496032	0.620938	0.897061	-5.57378	No	Not significant
EHD1;EHD3	8	85	-0.0555607	0.96222	13.9115	-0.495458	0.62142	0.897061	-5.45094	No	Not significant
EVPL	10	86	0.0704495	1.05004	13.3272	0.494205	0.622266	0.897177	-5.53653	No	Not significant
EPB41;EPB41L2;EPB41L3	6	55	0.130068	1.09435	11.6612	0.492268	0.624238	0.897602	-5.33137	No	Not significant
MMP2	9	71	0.121884	1.08815	12.8401	0.491601	0.624318	0.897602	-5.4891	No	Not significant
DCDC2	6	64	0.110288	1.07944	14.1555	0.492839	0.623624	0.897602	-5.33671	No	Not significant
MDH1	11	91	-0.104896	0.929872	17.3189	-0.492896	0.623124	0.897602	-5.57622	No	Not significant
UXT	7	63	0.093495	1.06695	12.2131	0.491687	0.624435	0.897602	-5.39178	No	Not significant
MYO1A;MYO1B	11	89	-0.0810574	0.945364	15.3636	-0.491049	0.624446	0.897602	-5.57597	No	Not significant
RABEP2	10	87	0.0629319	1.04459	13.0902	0.492509	0.623449	0.897602	-5.53779	No	Not significant
PRMT5	11	90	0.061975	1.04389	14.5562	0.491718	0.623964	0.897602	-5.57621	No	Not significant
COPS4	11	91	-0.0451826	0.969167	14.5993	-0.491572	0.624057	0.897602	-5.5768	No	Not significant
VPS37A	8	65	-0.104471	0.930146	9.80305	-0.490038	0.625536	0.898867	-5.44226	No	Not significant
SERPINH1	11	91	0.0992251	1.0712	15.7956	0.488415	0.626284	0.899641	-5.57819	No	Not significant
NDUFB5	6	79	-0.132433	0.912291	14.0273	-0.487827	0.626901	0.899923	-5.34532	No	Not significant
LRRC40	10	89	0.0427946	1.03011	13.9582	0.487623	0.626873	0.899923	-5.54091	No	Not significant
CUL1	8	80	0.073098	1.05197	14.07	0.486391	0.627871	0.900411	-5.45251	No	Not significant
SLC25A46	6	64	-0.071204	0.951843	13.388	-0.486824	0.62786	0.900411	-5.33914	No	Not significant
CGN	9	88	-0.0634798	0.956953	16.0998	-0.486553	0.627649	0.900411	-5.50064	No	Not significant
AOC1	9	86	0.154191	1.1128	14.3798	0.485631	0.628326	0.900762	-5.50011	No	Not significant
HOOK3	9	86	-0.0528384	0.964038	13.5731	-0.485165	0.628652	0.900928	-5.50031	No	Not significant
KRT71;KRT72;KRT73;KRT74	6	47	-0.263914	0.832826	13.628	-0.485645	0.629155	0.901072	-5.32741	No	Not significant
LONP1	11	91	-0.0661136	0.955208	16.0022	-0.484324	0.629173	0.901072	-5.57996	No	Not significant
PIP	10	89	0.1647	1.12093	13.3901	0.483451	0.629824	0.901703	-5.5427	No	Not significant
TRIT1	7	54	0.10289	1.07392	11.0104	0.482717	0.630968	0.902737	-5.38868	No	Not significant
PTPN11	11	90	0.0397966	1.02797	15.2829	0.482008	0.630822	0.902737	-5.58044	No	Not significant
SPTB	11	90	0.210188	1.15684	14.3427	0.473161	0.637102	0.902811	-5.58421	No	Not significant
HBA2	11	91	-0.204578	0.867793	19.2442	-0.476248	0.634899	0.902811	-5.58343	No	Not significant
UGT1A5;UGT1A6;UGT1A7;UGT1A9	8	86	-0.199364	0.870934	16.4118	-0.475198	0.635727	0.902811	-5.45982	No	Not significant
KRT1	11	91	-0.189662	0.876811	20.1161	-0.47605	0.635039	0.902811	-5.58351	No	Not significant
SLC2A1	11	90	0.163479	1.11998	15.9739	0.477153	0.634266	0.902811	-5.58251	No	Not significant
IL4I1	11	79	-0.157249	0.896733	13.905	-0.477025	0.634478	0.902811	-5.57597	No	Not significant
DAO	8	74	-0.142941	0.905671	13.8277	-0.476823	0.634729	0.902811	-5.45338	No	Not significant
SMTN	9	80	0.116514	1.08411	14.43	0.477852	0.633904	0.902811	-5.50035	No	Not significant
LRRC1	8	65	0.116044	1.08376	10.9799	0.475528	0.635791	0.902811	-5.44828	No	Not significant
ATP6V1B1	10	89	-0.104223	0.930306	15.2455	-0.481422	0.631259	0.902811	-5.54357	No	Not significant
CTDSP1	6	74	-0.100916	0.932441	13.0921	-0.478754	0.633386	0.902811	-5.34702	No	Not significant
BLOC1S3	8	76	0.0954923	1.06843	12.4356	0.479799	0.632587	0.902811	-5.45324	No	Not significant
EIF3G	11	87	0.0858977	1.06135	14.0531	0.473201	0.6371	0.902811	-5.58255	No	Not significant
NRM	8	68	0.0835512	1.05962	13.2066	0.474311	0.636602	0.902811	-5.45081	No	Not significant
DAAM1	6	49	0.0798603	1.05692	12.269	0.476626	0.635448	0.902811	-5.33282	No	Not significant
IMP3	11	77	0.0790473	1.05632	12.5442	0.473336	0.637118	0.902811	-5.57615	No	Not significant
TUBGCP6	6	76	0.0775819	1.05525	12.4599	0.475646	0.63556	0.902811	-5.34904	No	Not significant
IMPA1	10	90	-0.0754812	0.949026	15.6204	-0.477379	0.634112	0.902811	-5.54577	No	Not significant
RPL8	10	90	0.0743683	1.0529	14.3741	0.479267	0.632774	0.902811	-5.54497	No	Not significant
RPL17	11	91	0.0742659	1.05283	14.7786	0.475384	0.635509	0.902811	-5.58379	No	Not significant
ARFGAP1	9	73	-0.072578	0.950937	12.6833	-0.475561	0.63562	0.902811	-5.49718	No	Not significant
UBE2V1	7	58	0.0687405	1.0488	14.323	0.480414	0.632496	0.902811	-5.39287	No	Not significant
MRPL38	10	82	-0.0640496	0.956575	14.3424	-0.479333	0.632814	0.902811	-5.54073	No	Not significant
SLTM	8	56	0.0629763	1.04462	12.4389	0.474093	0.636996	0.902811	-5.44155	No	Not significant
RPS17	11	90	0.0619226	1.04386	15.1029	0.475983	0.635093	0.902811	-5.58301	No	Not significant
AAK1	10	90	0.0599736	1.04245	15.0644	0.478086	0.633611	0.902811	-5.54547	No	Not significant
CTBP2	10	88	0.0585869	1.04145	14.1033	0.473896	0.636606	0.902811	-5.54625	No	Not significant
NCOR1	9	74	-0.0571594	0.961155	12.7029	-0.473415	0.637129	0.902811	-5.49871	No	Not significant
RAB3GAP2	10	81	0.0451544	1.03179	13.3863	0.474246	0.636435	0.902811	-5.54229	No	Not significant
SELENOO	9	88	0.0785125	1.05593	13.9354	0.471476	0.638337	0.903356	-5.50695	No	Not significant
SMIM20	10	90	0.0761362	1.05419	15.4558	0.471724	0.63813	0.903356	-5.54814	No	Not significant
PHYKPL	10	86	0.0701469	1.04982	13.6381	0.471189	0.638552	0.903356	-5.54635	No	Not significant
QKI	10	90	0.0656009	1.04652	15.1464	0.471109	0.638568	0.903356	-5.5484	No	Not significant
YWHAH	10	88	0.0640746	1.04541	13.6962	0.472311	0.637733	0.903356	-5.54691	No	Not significant
MYH11;MYH9	9	83	0.140323	1.10215	12.9185	0.470602	0.639017	0.903693	-5.50492	No	Not significant
ACTN1	11	91	0.105068	1.07555	15.2422	0.470085	0.639281	0.903767	-5.58603	No	Not significant
CSTB	11	91	-0.0782544	0.947203	15.9401	-0.469509	0.639688	0.904045	-5.58627	No	Not significant
AMPD3	9	51	0.114066	1.08227	13.2092	0.468913	0.640782	0.905117	-5.48024	No	Not significant
TACO1	8	85	-0.0783097	0.947167	13.7151	-0.467741	0.64104	0.905117	-5.46243	No	Not significant
ATP5PO	11	91	-0.0640974	0.956544	18.9377	-0.467421	0.641176	0.905117	-5.58715	No	Not significant
EIF2A	11	90	0.0573833	1.04058	13.337	0.467272	0.641292	0.905117	-5.58668	No	Not significant
TRIM14	9	67	0.0852105	1.06084	13.7745	0.465916	0.642573	0.90603	-5.49697	No	Not significant
ABHD6	7	59	-0.0815582	0.945036	12.6076	-0.466486	0.642356	0.90603	-5.39917	No	Not significant
SMAD2;SMAD3	10	84	-0.0742379	0.949844	14.2435	-0.465619	0.642542	0.90603	-5.54758	No	Not significant
PPP2R1A;PPP2R1B	11	90	0.0850655	1.06074	14.979	0.464276	0.643429	0.906641	-5.58793	No	Not significant
TMEM179B	10	88	0.0818191	1.05835	13.0328	0.464323	0.643424	0.906641	-5.55022	No	Not significant
FMO1	9	90	0.136748	1.09942	16.4618	0.462853	0.644467	0.907082	-5.51136	No	Not significant
SUN1	10	79	-0.0857636	0.942286	13.014	-0.462875	0.644558	0.907082	-5.5458	No	Not significant
ST14	8	85	-0.0791364	0.946624	12.5267	-0.463193	0.644284	0.907082	-5.46425	No	Not significant
BORCS5	7	55	-0.076765	0.948181	12.7644	-0.463481	0.644589	0.907082	-5.39719	No	Not significant
PPID	10	84	0.0954706	1.06841	13.799	0.461496	0.645487	0.907452	-5.54927	No	Not significant
LSP1	10	64	0.0873894	1.06245	12.5103	0.462035	0.645374	0.907452	-5.5349	No	Not significant
FASN	11	90	0.0659985	1.04681	15.0824	0.461533	0.645389	0.907452	-5.58907	No	Not significant
MINK1	6	64	-0.116739	0.92227	11.0457	-0.459921	0.646957	0.907592	-5.34961	No	Not significant
CHL1	7	69	-0.0891497	0.940077	13.7272	-0.460791	0.646229	0.907592	-5.40777	No	Not significant
TFB1M	10	84	-0.0888955	0.940242	13.0413	-0.46086	0.64594	0.907592	-5.54953	No	Not significant
RTCA	10	90	0.0653662	1.04635	13.916	0.459465	0.646877	0.907592	-5.55319	No	Not significant
PAPSS2	7	70	-0.0627743	0.957421	13.1758	-0.459963	0.646805	0.907592	-5.40864	No	Not significant
NONO	11	91	0.0523918	1.03698	16.1351	0.460249	0.646298	0.907592	-5.59012	No	Not significant
EXOC3	10	75	0.0512937	1.03619	13.6725	0.459431	0.647069	0.907592	-5.54461	No	Not significant
ACTG1;POTEF;POTEI	7	54	0.130951	1.09502	13.6435	0.459467	0.647486	0.907878	-5.39789	No	Not significant
ALDH1A1;ALDH1A2;ALDH1A3;ALDH1B1;ALDH2	10	79	0.1614	1.11837	14.9345	0.457014	0.648753	0.908289	-5.54818	No	Not significant
SRSF3;SRSF7	11	87	0.0948916	1.06799	13.4788	0.457522	0.648289	0.908289	-5.58906	No	Not significant
SYNJ2BP	6	61	-0.0791739	0.9466	13.935	-0.456749	0.649284	0.908289	-5.34912	No	Not significant
AARSD1	10	80	-0.0603563	0.959027	13.0676	-0.456264	0.649275	0.908289	-5.54909	No	Not significant
PYM1	10	88	0.0572518	1.04048	14.6498	0.45691	0.648726	0.908289	-5.55324	No	Not significant
SARS1	11	91	0.0546499	1.03861	15.0734	0.455812	0.649474	0.908289	-5.59194	No	Not significant
IMMT	11	91	-0.0511556	0.965163	17.5827	-0.456482	0.648995	0.908289	-5.59166	No	Not significant
ROCK1	10	87	0.048022	1.03385	14.553	0.457942	0.647997	0.908289	-5.55231	No	Not significant
ARSB	9	89	-0.100214	0.932895	14.7121	-0.454187	0.650679	0.909632	-5.51439	No	Not significant
CNOT2	10	79	0.0690666	1.04904	12.7754	0.454069	0.650859	0.909632	-5.54937	No	Not significant
TUBB2A	10	88	-0.0574239	0.960979	14.5109	-0.453349	0.651278	0.909921	-5.55467	No	Not significant
ACSL3;ACSL4	9	74	-0.0834328	0.943809	13.3024	-0.45308	0.651645	0.910136	-5.50693	No	Not significant
PYCR1;PYCR2	10	72	-0.0816899	0.94495	12.1027	-0.452012	0.652424	0.910927	-5.54548	No	Not significant
ELP5	6	64	-0.12217	0.918805	11.5113	-0.450664	0.653584	0.912206	-5.35308	No	Not significant
WDR37	8	53	0.0823091	1.05871	12.5229	0.45068	0.653765	0.912206	-5.44789	No	Not significant
CXorf38	8	82	-0.117116	0.922029	14.4304	-0.448383	0.654934	0.913538	-5.46873	No	Not significant
ATP5F1B	11	91	-0.0856365	0.942369	19.681	-0.44693	0.655854	0.913641	-5.59552	No	Not significant
HSDL2	11	91	-0.0844594	0.943138	17.3982	-0.446811	0.655939	0.913641	-5.59556	No	Not significant
COL4A3	11	91	-0.0837056	0.943631	19.7117	-0.446631	0.65607	0.913641	-5.59564	No	Not significant
POLD1	8	59	-0.066363	0.955043	12.3234	-0.447279	0.656073	0.913641	-5.45482	No	Not significant
CIAPIN1	8	83	-0.0630069	0.957267	14.199	-0.447086	0.655851	0.913641	-5.46969	No	Not significant
TMEM192	10	90	-0.0841819	0.943319	14.2261	-0.445808	0.65668	0.914189	-5.55866	No	Not significant
KRT1;KRT2;KRT77	9	87	0.362317	1.28549	17.676	0.444388	0.657744	0.914296	-5.51733	No	Not significant
HLA-C	11	90	0.167884	1.12341	16.9948	0.444266	0.657784	0.914296	-5.59605	No	Not significant
TUBB4A	10	69	0.10049	1.07214	12.032	0.445303	0.657289	0.914296	-5.54585	No	Not significant
PON2	10	86	0.0942572	1.06752	13.4002	0.444789	0.657454	0.914296	-5.55704	No	Not significant
CSTF2	10	83	0.0572384	1.04047	14.4691	0.444316	0.657824	0.914296	-5.5556	No	Not significant
CDH6;CDH9	8	84	-0.115869	0.922826	13.1846	-0.441411	0.659931	0.915616	-5.4723	No	Not significant
NONO;SFPQ	10	88	-0.0942398	0.936766	13.063	-0.441678	0.659676	0.915616	-5.55929	No	Not significant
HNRNPA1	11	91	0.0708288	1.05032	16.8738	0.4411	0.660055	0.915616	-5.59783	No	Not significant
MRPL15	10	89	0.0565404	1.03997	13.9131	0.44188	0.65952	0.915616	-5.55971	No	Not significant
FLOT2	11	90	0.0453009	1.0319	15.0304	0.441957	0.659446	0.915616	-5.59697	No	Not significant
SAR1A	11	90	0.0409334	1.02878	15.4387	0.44143	0.659826	0.915616	-5.59717	No	Not significant
SERPINF2	8	76	0.212675	1.15883	14.7251	0.438878	0.661853	0.915818	-5.46941	No	Not significant
PKLR;PKM	11	91	-0.104784	0.929944	17.584	-0.438844	0.661686	0.915818	-5.59872	No	Not significant
EML1	8	85	0.0692216	1.04915	13.4629	0.439312	0.661432	0.915818	-5.47353	No	Not significant
IPO4	9	71	-0.0626966	0.957473	13.4891	-0.439826	0.661219	0.915818	-5.51014	No	Not significant
FNTA	10	82	-0.0600294	0.959245	12.9735	-0.44022	0.660787	0.915818	-5.55663	No	Not significant
HNRNPDL	10	91	0.0576721	1.04079	16.1444	0.438543	0.661911	0.915818	-5.56198	No	Not significant
EXOC1	9	84	-0.0496809	0.96615	13.9748	-0.44061	0.660496	0.915818	-5.51736	No	Not significant
TTC37	11	89	0.0442397	1.03114	13.5491	0.439082	0.66153	0.915818	-5.59756	No	Not significant
RBMS1;RBMS3	7	68	-0.0742112	0.949861	11.9577	-0.438399	0.662323	0.916093	-5.41571	No	Not significant
RAB29;RAB32	10	87	0.0801922	1.05716	13.5705	0.437689	0.662564	0.91613	-5.56033	No	Not significant
S100A8	11	91	-0.163819	0.892659	16.3667	-0.436078	0.663686	0.916369	-5.5998	No	Not significant
HLA-DRB1	9	82	-0.137366	0.909178	14.8762	-0.435817	0.663982	0.916369	-5.51818	No	Not significant
HSPA1L;HSPA6	7	59	-0.126641	0.915961	11.3584	-0.436275	0.66402	0.916369	-5.41066	No	Not significant
MCUR1	7	74	-0.103817	0.930568	11.7957	-0.436191	0.66383	0.916369	-5.41966	No	Not significant
RPL21	10	90	0.0683394	1.04851	14.707	0.436764	0.663205	0.916369	-5.56219	No	Not significant
SEC23IP	8	71	0.0417032	1.02933	13.01	0.436557	0.663593	0.916369	-5.46747	No	Not significant
CD9	10	87	-0.0859933	0.942136	14.3458	-0.434617	0.664786	0.917131	-5.56152	No	Not significant
PGAM5	10	91	-0.0553306	0.962374	15.9696	-0.433521	0.665542	0.917878	-5.56392	No	Not significant
CYB5R3	11	91	-0.0489846	0.966616	16.7268	-0.432641	0.666171	0.918423	-5.60113	No	Not significant
SFXN3	11	91	-0.046687	0.968157	17.1435	-0.432372	0.666366	0.918423	-5.60124	No	Not significant
COQ7	8	74	-0.0993777	0.933436	13.8895	-0.431605	0.667135	0.919042	-5.47105	No	Not significant
SRGAP2	9	73	-0.0574292	0.960975	13.2917	-0.431385	0.667292	0.919042	-5.51467	No	Not significant
TRIP11	7	62	0.0557621	1.03941	12.4448	0.431434	0.667458	0.919042	-5.41455	No	Not significant
PUM1	11	85	-0.0677295	0.954138	11.8858	-0.43033	0.667899	0.919059	-5.59869	No	Not significant
EPS15L1	10	87	0.0485755	1.03424	13.2639	0.430515	0.667756	0.919059	-5.56309	No	Not significant
DES;KRT7;KRT8;PRPH;VIM	10	87	-0.141999	0.906262	18.7613	-0.422021	0.673927	0.919967	-5.56629	No	Not significant
GM2A	9	81	-0.139374	0.907913	13.1261	-0.423487	0.672931	0.919967	-5.52229	No	Not significant
PDZK1IP1	9	87	-0.137848	0.908874	15.6012	-0.42876	0.669041	0.919967	-5.52329	No	Not significant
ATP1A1;ATP1A2	7	61	-0.134695	0.910862	12.1234	-0.423215	0.673439	0.919967	-5.41682	No	Not significant
TAPBP	10	87	0.131319	1.09529	14.8265	0.422315	0.673712	0.919967	-5.56618	No	Not significant
NT5C	6	58	-0.125902	0.916431	13.2824	-0.426274	0.6713	0.919967	-5.35832	No	Not significant
HRAS;KRAS	7	78	0.10903	1.0785	12.2276	0.423263	0.673148	0.919967	-5.42619	No	Not significant
TF	10	91	-0.106983	0.928528	17.072	-0.425	0.671725	0.919967	-5.56715	No	Not significant
S100A16	6	63	-0.104518	0.930116	11.6368	-0.425921	0.671452	0.919967	-5.36145	No	Not significant
CUL4A;CUL4B	6	79	-0.102758	0.931251	13.3906	-0.42267	0.673578	0.919967	-5.36976	No	Not significant
RARRES2	8	83	0.097821	1.07016	13.2262	0.42404	0.672517	0.919967	-5.47833	No	Not significant
ERBB2	7	55	-0.0846143	0.943037	13.3225	-0.423788	0.673139	0.919967	-5.41203	No	Not significant
GNAI1;GNAI2;GNAI3;GNAO1	9	76	0.0812957	1.05797	12.9956	0.422881	0.673424	0.919967	-5.5197	No	Not significant
ACTG1	11	91	0.0788848	1.0562	21.5061	0.428402	0.669244	0.919967	-5.60276	No	Not significant
UMPS	6	71	0.0764072	1.05439	13.9572	0.428756	0.669266	0.919967	-5.36443	No	Not significant
VAPA	10	85	-0.071324	0.951764	13.8963	-0.422589	0.673529	0.919967	-5.56503	No	Not significant
CHTOP	10	89	-0.0655849	0.955558	13.5848	-0.42665	0.670541	0.919967	-5.56556	No	Not significant
ARHGEF18	10	71	0.0625455	1.04431	13.4138	0.423585	0.672963	0.919967	-5.55573	No	Not significant
ACBD5	9	87	0.059473	1.04209	13.3167	0.423619	0.672771	0.919967	-5.52521	No	Not significant
NLN	10	89	0.0582033	1.04117	14.6742	0.427031	0.670265	0.919967	-5.56542	No	Not significant
HNRNPA0	11	91	0.0546995	1.03864	13.8596	0.427722	0.669737	0.919967	-5.60302	No	Not significant
RUFY3	9	73	0.0537711	1.03797	12.95	0.426772	0.670636	0.919967	-5.5164	No	Not significant
HEBP1	10	90	-0.0489172	0.966662	15.3641	-0.424077	0.672402	0.919967	-5.56702	No	Not significant
PSMD11	11	91	0.0433133	1.03048	15.0346	0.425863	0.671087	0.919967	-5.60373	No	Not significant
EFTUD2	11	90	0.0412011	1.02897	15.2137	0.426026	0.670977	0.919967	-5.60314	No	Not significant
TMEM123	10	87	0.0785487	1.05596	14.1366	0.42118	0.674536	0.920505	-5.56661	No	Not significant
KRT14;KRT16	11	90	-0.16483	0.892034	15.6838	-0.420344	0.675111	0.920997	-5.60529	No	Not significant
A2M	11	91	0.108937	1.07843	17.5921	0.417914	0.676873	0.921933	-5.60673	No	Not significant
HP1BP3	11	91	0.0498377	1.03515	15.3808	0.418365	0.676542	0.921933	-5.60656	No	Not significant
EIF3D	10	87	0.04697	1.03309	13.9152	0.418009	0.676845	0.921933	-5.56778	No	Not significant
YWHAB	11	90	-0.0466357	0.968191	16.3611	-0.418807	0.676229	0.921933	-5.60587	No	Not significant
PCBP1	11	91	0.041113	1.02891	18.655	0.418598	0.676373	0.921933	-5.60647	No	Not significant
MMAA	10	83	0.0565831	1.04	14.1154	0.417631	0.677158	0.922029	-5.56577	No	Not significant
LSM1	9	72	-0.114394	0.923771	11.9083	-0.416728	0.677956	0.922234	-5.51944	No	Not significant
NAMPT	11	90	0.103652	1.07449	15.527	0.416362	0.678013	0.922234	-5.60678	No	Not significant
THEM6	8	75	-0.0715196	0.951635	13.181	-0.41619	0.678319	0.922234	-5.47722	No	Not significant
THNSL1	10	88	-0.0680289	0.95394	13.9167	-0.415884	0.678385	0.922234	-5.56908	No	Not significant
NHLRC2	9	60	-0.0666917	0.954825	13.0948	-0.416819	0.678067	0.922234	-5.51001	No	Not significant
SLC25A31;SLC25A4;SLC25A5;SLC25A6	7	73	-0.187276	0.878263	13.2676	-0.41384	0.680074	0.922481	-5.42719	No	Not significant
WFS1	8	60	0.104748	1.07531	11.0312	0.414159	0.680022	0.922481	-5.46791	No	Not significant
DICER1	7	55	-0.0854598	0.942484	12.6446	-0.415494	0.679168	0.922481	-5.41496	No	Not significant
NR3C1	8	59	0.0773003	1.05504	13.4018	0.414397	0.679867	0.922481	-5.46699	No	Not significant
SYPL1	8	60	-0.0739998	0.950001	14.5935	-0.414556	0.679733	0.922481	-5.46777	No	Not significant
FAM136A	6	58	-0.0653668	0.955702	14.3336	-0.414978	0.679502	0.922481	-5.36224	No	Not significant
FLII	11	90	-0.0422317	0.971152	15.3459	-0.413708	0.679947	0.922481	-5.60777	No	Not significant
AGFG1	9	79	-0.0614827	0.958279	12.6094	-0.41306	0.680544	0.922826	-5.52501	No	Not significant
CES2	10	90	-0.12779	0.915232	16.1005	-0.41034	0.682419	0.922951	-5.57209	No	Not significant
TRIR	6	52	0.125383	1.0908	12.4377	0.412473	0.681467	0.922951	-5.35876	No	Not significant
C8orf82	8	88	-0.0980984	0.934264	14.6505	-0.411163	0.681851	0.922951	-5.48507	No	Not significant
ITIH5	10	90	-0.0815329	0.945053	15.1721	-0.411417	0.68163	0.922951	-5.5717	No	Not significant
CELF1	7	78	-0.0647128	0.956136	14.1546	-0.411302	0.681861	0.922951	-5.43041	No	Not significant
FAM177A1	10	76	-0.0635253	0.956923	12.2277	-0.412608	0.680896	0.922951	-5.56333	No	Not significant
RBM47	9	89	-0.0614796	0.958281	13.9484	-0.410147	0.682575	0.922951	-5.53103	No	Not significant
MAP2K1;MAP2K2	10	86	0.0576835	1.04079	14.0138	0.410634	0.682236	0.922951	-5.56996	No	Not significant
CLCC1	10	86	0.043601	1.03068	14.7408	0.410284	0.682492	0.922951	-5.57009	No	Not significant
VPS50	6	57	-0.0896178	0.939772	13.2482	-0.40868	0.684116	0.923869	-5.36371	No	Not significant
HSPBP1	9	83	0.069096	1.04906	14.458	0.408573	0.683782	0.923869	-5.52875	No	Not significant
MRPL49	10	81	0.0682045	1.04841	12.0696	0.408247	0.68403	0.923869	-5.56804	No	Not significant
EMC1	9	64	0.0515582	1.03638	14.0213	0.408485	0.68408	0.923869	-5.51651	No	Not significant
PTPRD;PTPRF	7	46	-0.0791699	0.946602	13.0585	-0.40736	0.685322	0.924624	-5.4088	No	Not significant
NIF3L1	11	88	-0.0600131	0.959255	13.5331	-0.406433	0.685284	0.924624	-5.60934	No	Not significant
EEF1B2	11	90	-0.0496378	0.966179	15.3962	-0.406381	0.685305	0.924624	-5.61045	No	Not significant
BASP1	10	83	0.118202	1.08538	13.6412	0.404514	0.686746	0.925143	-5.57053	No	Not significant
CUTA	11	91	-0.0658424	0.955387	16.9119	-0.40474	0.686499	0.925143	-5.61157	No	Not significant
AP3D1	9	86	0.0448115	1.03155	13.5374	0.405505	0.685999	0.925143	-5.53131	No	Not significant
XRCC5	11	91	0.0400173	1.02813	16.558	0.405025	0.68629	0.925143	-5.61147	No	Not significant
ALDH16A1	10	90	0.0373176	1.0262	15.2337	0.40437	0.686786	0.925143	-5.57424	No	Not significant
EPHX2	10	89	-0.119277	0.920649	16.4197	-0.403295	0.687585	0.925637	-5.57414	No	Not significant
DDB1	10	90	0.0405071	1.02848	15.1388	0.403349	0.687535	0.925637	-5.57461	No	Not significant
DCAF7	9	67	-0.0640124	0.9566	11.7628	-0.40268	0.688284	0.926287	-5.52093	No	Not significant
PPIB	11	89	0.059646	1.04221	16.3542	0.401222	0.689095	0.926796	-5.61177	No	Not significant
AKAP2	10	89	0.0424273	1.02985	13.5609	0.401512	0.68889	0.926796	-5.57477	No	Not significant
KRT6A	10	88	0.186701	1.13816	14.7825	0.399766	0.690183	0.926815	-5.57489	No	Not significant
SRPX	8	53	0.173987	1.12817	14.6118	0.40038	0.690236	0.926815	-5.46625	No	Not significant
SLC4A1	11	91	0.15736	1.11524	16.2363	0.398736	0.690907	0.926815	-5.61373	No	Not significant
MAT1A;MAT2A	8	70	-0.111198	0.925819	13.5508	-0.398889	0.691041	0.926815	-5.48039	No	Not significant
PRNP	7	57	-0.0981155	0.934253	12.3582	-0.400133	0.690349	0.926815	-5.42187	No	Not significant
TRAPPC1	6	49	0.0660506	1.04685	12.0297	0.400428	0.690335	0.926815	-5.36026	No	Not significant
SNX9	11	91	-0.0436758	0.97018	14.9116	-0.39853	0.691056	0.926815	-5.6138	No	Not significant
HSPA4	11	91	0.0402525	1.02829	15.3023	0.399283	0.690503	0.926815	-5.61353	No	Not significant
PFDN1	11	91	-0.0372699	0.974497	14.702	-0.400512	0.6896	0.926815	-5.61309	No	Not significant
MRPL40	10	83	0.0694824	1.04934	13.0969	0.397728	0.691722	0.927414	-5.57294	No	Not significant
ARF6	8	67	-0.06224	0.957776	12.3196	-0.397721	0.691935	0.927414	-5.47886	No	Not significant
CCDC186	6	65	-0.0784758	0.947058	12.3957	-0.397242	0.692347	0.927547	-5.37225	No	Not significant
PITPNA	7	59	-0.0677083	0.954152	11.7861	-0.397193	0.692467	0.927547	-5.42439	No	Not significant
ACE	8	81	-0.0979149	0.934382	14.8434	-0.396336	0.692786	0.927627	-5.48719	No	Not significant
SAFB;SAFB2	7	70	-0.089752	0.939684	12.4544	-0.395992	0.693177	0.927627	-5.43174	No	Not significant
WNK1	8	75	0.0554967	1.03922	14.6135	0.396079	0.693038	0.927627	-5.48425	No	Not significant
REEP6	8	78	-0.128648	0.914688	15.4293	-0.38936	0.697952	0.928061	-5.48809	No	Not significant
CUBN	10	91	-0.118845	0.920925	16.8684	-0.391853	0.695978	0.928061	-5.57913	No	Not significant
D2HGDH	10	90	-0.109312	0.92703	15.4574	-0.38876	0.698266	0.928061	-5.57972	No	Not significant
NDUFA11	6	69	0.0936863	1.06709	12.9003	0.389133	0.69825	0.928061	-5.37686	No	Not significant
CFHR2	10	82	0.0877692	1.06273	14.9454	0.388885	0.698242	0.928061	-5.57545	No	Not significant
HMGB2	10	70	-0.0864337	0.941848	13.16	-0.38971	0.697763	0.928061	-5.56714	No	Not significant
BLMH	8	85	-0.0836445	0.943671	14.4691	-0.391922	0.695993	0.928061	-5.49049	No	Not significant
STMN1;STMN2	11	89	-0.0767442	0.948195	15.6775	-0.38935	0.697828	0.928061	-5.61597	No	Not significant
ARL8A;ARL8B	9	89	-0.0744733	0.949689	15.2432	-0.393905	0.694489	0.928061	-5.53674	No	Not significant
MROH1	7	65	0.0735585	1.05231	12.2895	0.395043	0.693946	0.928061	-5.42918	No	Not significant
C19orf12	7	60	0.0706209	1.05017	13.1058	0.392465	0.695922	0.928061	-5.4267	No	Not significant
GNG12	10	89	0.0650953	1.04615	12.9473	0.391285	0.69641	0.928061	-5.57836	No	Not significant
PKM	11	91	-0.0647814	0.95609	20.0499	-0.393963	0.694414	0.928061	-5.61542	No	Not significant
ST13	11	90	-0.0601953	0.959134	15.1112	-0.390761	0.69678	0.928061	-5.61602	No	Not significant
TRPM4	10	84	-0.0541667	0.963151	12.7814	-0.390907	0.696731	0.928061	-5.57588	No	Not significant
LPP	10	90	0.05358	1.03784	15.1696	0.39312	0.695051	0.928061	-5.57821	No	Not significant
TRAP1	11	91	-0.0519796	0.964612	17.078	-0.389809	0.697474	0.928061	-5.61688	No	Not significant
SSH3	11	88	0.0503907	1.03555	14.1228	0.391651	0.696141	0.928061	-5.61462	No	Not significant
PLS3	10	89	-0.0491701	0.966492	15.2209	-0.391909	0.69595	0.928061	-5.57814	No	Not significant
LRPAP1	8	82	-0.0477778	0.967425	13.9877	-0.393189	0.695089	0.928061	-5.48873	No	Not significant
TMED7	11	91	-0.0477631	0.967435	14.7065	-0.391631	0.696131	0.928061	-5.61624	No	Not significant
RAB14	11	89	0.0397841	1.02796	14.0506	0.390302	0.697126	0.928061	-5.61564	No	Not significant
AGT	10	82	-0.095058	0.936235	12.6114	-0.387834	0.699017	0.928772	-5.57581	No	Not significant
RAB4B	6	65	0.0997319	1.07157	11.8914	0.387097	0.699809	0.929218	-5.37553	No	Not significant
ACOT13	10	86	-0.0844688	0.943132	15.4155	-0.386735	0.699791	0.929218	-5.57839	No	Not significant
MRPL10	7	71	0.0778241	1.05543	14.5379	0.386406	0.70022	0.929218	-5.43544	No	Not significant
XRN2	11	90	0.0452995	1.0319	14.9601	0.386343	0.700039	0.929218	-5.61755	No	Not significant
H2BC1;H2BE1;H2BU1	8	71	-0.111509	0.925619	14.8785	-0.385496	0.700883	0.929691	-5.48552	No	Not significant
TARS2	10	89	0.0421736	1.02966	14.5892	0.384755	0.701228	0.929691	-5.5806	No	Not significant
RAB11B	11	91	0.0294909	1.02065	18.4616	0.384931	0.701074	0.929691	-5.61856	No	Not significant
NBEAL2	7	66	-0.0877851	0.940966	13.9228	-0.384185	0.701927	0.930071	-5.43336	No	Not significant
NAP1L1	10	86	0.0754155	1.05366	15.3179	0.383812	0.701949	0.930071	-5.57939	No	Not significant
COQ6	10	90	-0.069662	0.952861	13.3361	-0.383407	0.702215	0.930137	-5.58155	No	Not significant
DCD	11	91	-0.152259	0.89984	14.4106	-0.382741	0.702694	0.93015	-5.61931	No	Not significant
STAT3	10	90	0.0450183	1.0317	13.9229	0.382513	0.702876	0.93015	-5.58185	No	Not significant
EIPR1	8	79	0.0355652	1.02496	13.7426	0.382934	0.702681	0.93015	-5.49073	No	Not significant
RAB1A;RAB1B	11	90	-0.0595298	0.959577	16.088	-0.382168	0.703123	0.930189	-5.61898	No	Not significant
STIM1	10	71	0.0564126	1.03988	12.6017	0.381888	0.703519	0.930426	-5.57057	No	Not significant
FLG2	7	77	0.148853	1.10869	12.8199	0.380702	0.704366	0.930971	-5.4402	No	Not significant
IPO7	10	88	0.0480656	1.03388	14.6313	0.380714	0.704222	0.930971	-5.58147	No	Not significant
SPATA20	8	77	0.0556729	1.03934	13.5447	0.37971	0.705085	0.931347	-5.49077	No	Not significant
VCP	11	91	0.0362768	1.02546	18.4898	0.379791	0.704874	0.931347	-5.62032	No	Not significant
EPDR1	11	91	0.0617697	1.04375	15.0871	0.379067	0.70541	0.931489	-5.62057	No	Not significant
PPCS	8	75	-0.0472067	0.967808	14.0681	-0.378579	0.705944	0.931907	-5.49008	No	Not significant
HBB	11	91	-0.182249	0.881328	19.6334	-0.377423	0.70663	0.932043	-5.62112	No	Not significant
LMCD1	8	52	0.110472	1.07958	13.4858	0.378023	0.706709	0.932043	-5.47267	No	Not significant
APOC1	7	65	0.0974496	1.06988	12.9191	0.37716	0.707135	0.932043	-5.435	No	Not significant
RAB4A	6	61	-0.0669748	0.954638	12.9769	-0.377265	0.707133	0.932043	-5.37639	No	Not significant
G3BP1	11	91	-0.0459297	0.968665	15.9032	-0.3773	0.706719	0.932043	-5.62116	No	Not significant
LPA	9	78	-0.149886	0.901322	13.745	-0.375153	0.708441	0.932778	-5.5375	No	Not significant
GLRX	10	91	0.0935308	1.06698	15.2206	0.375584	0.708	0.932778	-5.58466	No	Not significant
DDX50	9	71	-0.0651973	0.955815	12.0581	-0.374793	0.708781	0.932778	-5.53326	No	Not significant
FGGY	7	76	-0.0497987	0.966071	13.967	-0.374959	0.708624	0.932778	-5.44158	No	Not significant
BCAP31	9	88	0.0467367	1.03293	14.3688	0.37475	0.708648	0.932778	-5.54272	No	Not significant
KRT80	8	47	-0.125521	0.916673	13.5478	-0.374426	0.709482	0.932828	-5.46792	No	Not significant
AK1	11	90	0.110577	1.07966	14.7222	0.372795	0.710069	0.932828	-5.62215	No	Not significant
NME1;NME2;NME2P1	10	90	-0.080309	0.945855	18.0728	-0.37265	0.710181	0.932828	-5.58515	No	Not significant
IFIT1	10	79	0.0749953	1.05336	13.7777	0.372569	0.710335	0.932828	-5.57915	No	Not significant
EXOC2	10	81	0.0563594	1.03984	12.9808	0.372509	0.71036	0.932828	-5.58038	No	Not significant
PYCR3	10	89	-0.0520254	0.964581	14.1511	-0.37221	0.710515	0.932828	-5.58481	No	Not significant
ABHD16A	10	89	0.0445221	1.03134	14.6523	0.372149	0.710561	0.932828	-5.58483	No	Not significant
HNRNPM	11	91	0.0382677	1.02688	17.176	0.372801	0.710055	0.932828	-5.62267	No	Not significant
OGDH;OGDHL	11	91	-0.0575537	0.960892	19.003	-0.370642	0.711657	0.933773	-5.62339	No	Not significant
DARS2	10	90	-0.0507542	0.965432	15.4273	-0.370583	0.711716	0.933773	-5.58583	No	Not significant
HMGCL	11	89	-0.074972	0.949361	14.8603	-0.36735	0.714119	0.934559	-5.62341	No	Not significant
NUP62	7	58	-0.0734352	0.950372	11.3079	-0.368169	0.713906	0.934559	-5.43301	No	Not significant
TIMM23	10	89	0.0645914	1.04579	13.2547	0.366852	0.714496	0.934559	-5.58656	No	Not significant
PPP2R5E	7	67	0.0589585	1.04171	12.0045	0.368941	0.713197	0.934559	-5.4388	No	Not significant
ROCK1;ROCK2	8	79	-0.0561373	0.961836	14.9965	-0.367595	0.714047	0.934559	-5.49568	No	Not significant
TIMM10B	8	67	-0.0558987	0.961995	12.6314	-0.367737	0.714077	0.934559	-5.48873	No	Not significant
WDR5	9	82	0.0494029	1.03484	12.6129	0.367047	0.714417	0.934559	-5.54231	No	Not significant
CAP1	11	90	0.0491549	1.03466	15.2286	0.367167	0.714247	0.934559	-5.62401	No	Not significant
RABEP1	9	72	0.0425843	1.02996	13.3469	0.369687	0.712556	0.934559	-5.53559	No	Not significant
GTF3C1	9	78	-0.0424712	0.97099	12.9524	-0.36831	0.713516	0.934559	-5.53973	No	Not significant
ARFGEF1;ARFGEF2	6	61	0.0791599	1.0564	12.5323	0.364955	0.71626	0.936546	-5.38015	No	Not significant
COPS7A	11	90	-0.0419726	0.971326	13.774	-0.364203	0.716453	0.936546	-5.62498	No	Not significant
PDHB	11	91	-0.0747834	0.949485	15.935	-0.362925	0.717398	0.937222	-5.62592	No	Not significant
QTRT2	7	58	-0.0498429	0.966042	12.5439	-0.363456	0.717407	0.937222	-5.43446	No	Not significant
RPS27A;UBA52	11	91	-0.0452536	0.969119	19.8499	-0.362236	0.71791	0.937593	-5.62615	No	Not significant
BRCC3	6	59	0.0661796	1.04694	11.8151	0.36135	0.718973	0.938488	-5.38001	No	Not significant
PLS1	8	87	-0.066146	0.955186	13.9468	-0.3608	0.719033	0.938488	-5.50141	No	Not significant
LRRC57	9	89	-0.0565511	0.96156	14.0309	-0.360255	0.719415	0.938701	-5.54783	No	Not significant
PXDN	10	89	0.116569	1.08415	14.5015	0.358803	0.720493	0.939148	-5.58914	No	Not significant
GNB1;GNB2;GNB4	10	84	-0.0925493	0.937864	14.6024	-0.357861	0.721234	0.939148	-5.58683	No	Not significant
CIB1	9	72	0.0777406	1.05536	12.3328	0.358139	0.721147	0.939148	-5.53926	No	Not significant
CMPK2	11	81	0.0703717	1.04999	14.1161	0.358132	0.721048	0.939148	-5.62164	No	Not significant
CAPZA2	11	91	-0.0544495	0.962962	14.3631	-0.358977	0.720339	0.939148	-5.6272	No	Not significant
MVP	11	91	0.0490965	1.03462	16.0224	0.358332	0.72082	0.939148	-5.6274	No	Not significant
VRK3	9	67	0.0486922	1.03433	12.311	0.358023	0.721292	0.939148	-5.53576	No	Not significant
TAB1	9	80	0.0575439	1.04069	12.7351	0.357506	0.72154	0.939185	-5.54427	No	Not significant
P4HB	11	91	0.0474763	1.03346	16.9689	0.35648	0.722203	0.939763	-5.628	No	Not significant
TNPO1;TNPO2	11	91	-0.0736112	0.950256	14.1495	-0.355353	0.723046	0.94005	-5.62835	No	Not significant
AOC3	11	91	-0.0707347	0.952153	17.9286	-0.355303	0.723082	0.94005	-5.62837	No	Not significant
CSNK2A1	11	91	0.0484602	1.03416	15.7259	0.355439	0.72298	0.94005	-5.62833	No	Not significant
ATP5F1EP2	10	71	-0.148693	0.902067	14.0751	-0.353946	0.724279	0.941322	-5.57966	No	Not significant
ABCC4	7	63	-0.084781	0.942928	11.6735	-0.351127	0.726517	0.942528	-5.44173	No	Not significant
SUMO3	10	83	0.0751982	1.05351	15.7917	0.351032	0.726341	0.942528	-5.58841	No	Not significant
CDH5	8	75	0.0592087	1.04189	14.7263	0.350929	0.726509	0.942528	-5.49877	No	Not significant
WTAP	6	57	0.0574694	1.04064	12.461	0.351602	0.726272	0.942528	-5.38157	No	Not significant
ANXA4	11	91	-0.0476391	0.967518	18.0048	-0.350845	0.726413	0.942528	-5.62978	No	Not significant
ZC3H15	11	91	-0.0369554	0.97471	15.0609	-0.350693	0.726528	0.942528	-5.62982	No	Not significant
PBLD	9	89	-0.100949	0.932419	16.6137	-0.349365	0.727552	0.943019	-5.55121	No	Not significant
MARCKSL1	10	75	-0.0862657	0.941958	12.0767	-0.348731	0.728135	0.943019	-5.58415	No	Not significant
LUC7L	6	58	-0.0827107	0.944282	11.4384	-0.348642	0.728466	0.943019	-5.38308	No	Not significant
PROS1	11	89	0.0824459	1.05881	14.264	0.349504	0.727433	0.943019	-5.62913	No	Not significant
CARM1	7	46	0.0698189	1.04958	11.6721	0.348525	0.728774	0.943019	-5.42752	No	Not significant
HSD17B12	10	80	0.0673161	1.04777	12.5208	0.347935	0.728683	0.943019	-5.58761	No	Not significant
ERMP1	10	84	0.0543416	1.03839	13.8504	0.349341	0.727598	0.943019	-5.58949	No	Not significant
PFN2	11	90	-0.0499393	0.965977	15.0959	-0.347913	0.728615	0.943019	-5.63016	No	Not significant
AQR	8	65	0.0465903	1.03282	14.9717	0.347903	0.728887	0.943019	-5.49345	No	Not significant
PREP	11	91	0.0624226	1.04422	14.7438	0.34695	0.729329	0.943116	-5.63099	No	Not significant
USP14	11	90	-0.0532792	0.963743	14.2067	-0.346863	0.729401	0.943116	-5.63049	No	Not significant
KRT16	11	89	0.133168	1.0967	13.6823	0.346023	0.73004	0.943556	-5.63021	No	Not significant
AMPD2	9	84	0.0363622	1.02552	14.4584	0.3459	0.730182	0.943556	-5.54992	No	Not significant
NKIRAS2	8	70	0.0888579	1.06353	11.4649	0.343954	0.731783	0.944313	-5.49795	No	Not significant
SSR3	7	48	-0.0789378	0.946754	12.823	-0.344182	0.731974	0.944313	-5.43106	No	Not significant
COX7A2L	7	69	-0.0683791	0.953709	14.0001	-0.343573	0.732091	0.944313	-5.44757	No	Not significant
GGCX	10	82	-0.0496619	0.966163	12.5723	-0.343737	0.731811	0.944313	-5.59008	No	Not significant
PSMD7	11	91	0.0323065	1.02265	14.6344	0.343892	0.731621	0.944313	-5.63194	No	Not significant
EIF4H	11	91	0.0322561	1.02261	15.5433	0.343982	0.731553	0.944313	-5.63191	No	Not significant
XYLB	8	82	-0.0959859	0.935633	13.8331	-0.342199	0.732983	0.94518	-5.50487	No	Not significant
SHANK3	9	75	-0.0469612	0.967973	12.429	-0.341866	0.733285	0.945285	-5.54616	No	Not significant
FKBP15	10	82	-0.0626784	0.957485	13.5524	-0.341036	0.733837	0.945562	-5.5909	No	Not significant
EHD4	11	91	-0.0357138	0.975549	17.5186	-0.340799	0.733941	0.945562	-5.63288	No	Not significant
HLA-A;HLA-B	6	59	-0.106928	0.928563	14.1618	-0.340652	0.734435	0.945819	-5.38599	No	Not significant
GNAS	11	91	0.0292013	1.02045	16.2217	0.339946	0.734582	0.945819	-5.63314	No	Not significant
DBI	6	75	0.106728	1.07678	13.6191	0.339667	0.734968	0.946031	-5.39432	No	Not significant
AGTRAP	8	82	-0.0623741	0.957687	14.034	-0.337841	0.736252	0.946546	-5.50615	No	Not significant
RNF40	10	86	-0.0503187	0.965723	12.6423	-0.337818	0.736222	0.946546	-5.59408	No	Not significant
PSMD14	11	91	0.0431202	1.03034	15.8829	0.337894	0.736124	0.946546	-5.63377	No	Not significant
TUBA1C	11	91	-0.0428935	0.970706	19.7161	-0.337964	0.736071	0.946546	-5.63374	No	Not significant
KRT3;KRT6A;KRT75;KRT76;KRT78;KRT79	7	49	-0.188763	0.877358	10.9225	-0.337186	0.737198	0.946934	-5.43413	No	Not significant
PAPSS1;PAPSS2	6	54	-0.0682464	0.953797	13.2909	-0.33705	0.737216	0.946934	-5.38356	No	Not significant
CRK	10	84	0.0354366	1.02487	13.9049	0.336707	0.737072	0.946934	-5.59333	No	Not significant
C1R	9	66	-0.0963995	0.935364	13.5047	-0.336319	0.737548	0.947076	-5.54156	No	Not significant
UMOD	10	88	0.13054	1.0947	17.2902	0.335112	0.738244	0.947415	-5.59592	No	Not significant
EIF2AK2	7	71	-0.0480979	0.967211	12.186	-0.335315	0.738264	0.947415	-5.45101	No	Not significant
CMAS	10	89	-0.0391909	0.973201	13.8303	-0.334793	0.738475	0.947415	-5.59652	No	Not significant
PLSCR4	9	74	-0.0522425	0.964436	12.7712	-0.334657	0.738707	0.947429	-5.54767	No	Not significant
KLHDC7A	6	61	-0.0554448	0.962298	12.2559	-0.334587	0.73895	0.947457	-5.3889	No	Not significant
ACOX2	9	89	0.102002	1.07326	15.6515	0.332919	0.739894	0.947802	-5.55612	No	Not significant
ARMC8	6	62	-0.0652314	0.955792	13.2608	-0.333387	0.739837	0.947802	-5.38982	No	Not significant
SPINT1	9	84	0.0541216	1.03823	13.9502	0.33263	0.740146	0.947802	-5.55385	No	Not significant
PDXDC1	10	89	0.0348691	1.02446	14.8722	0.332334	0.740325	0.947802	-5.59724	No	Not significant
TBC1D15	10	90	-0.029261	0.979922	14.3068	-0.332946	0.739858	0.947802	-5.59755	No	Not significant
POTEI	7	62	0.130159	1.09441	16.7942	0.331787	0.74103	0.948138	-5.44663	No	Not significant
MRPS31	8	79	-0.0692069	0.953162	13.0864	-0.331569	0.740994	0.948138	-5.50653	No	Not significant
KPRP	6	52	-0.168757	0.889609	13.2554	-0.317175	0.752216	0.948446	-5.38736	No	Not significant
PCK1	9	89	-0.145022	0.904366	17.4423	-0.325285	0.745646	0.948446	-5.55832	No	Not significant
STK11IP	9	55	0.115651	1.08346	11.8843	0.325061	0.746166	0.948446	-5.53465	No	Not significant
SLC13A3	8	77	0.102252	1.07345	14.0729	0.319179	0.750357	0.948446	-5.50899	No	Not significant
ADAP2	10	52	0.0971382	1.06965	14.2653	0.315681	0.753275	0.948446	-5.57184	No	Not significant
PPBP	9	62	-0.0953761	0.936028	13.2176	-0.326372	0.74508	0.948446	-5.54113	No	Not significant
AMN	9	88	0.0912582	1.0653	16.5686	0.321316	0.74865	0.948446	-5.55899	No	Not significant
SLC22A2	8	82	0.0887017	1.06341	14.8603	0.317632	0.751486	0.948446	-5.51186	No	Not significant
LGMN	9	79	0.0852862	1.0609	12.177	0.320833	0.749082	0.948446	-5.55459	No	Not significant
ARSL	8	82	0.0814108	1.05805	14.1759	0.315042	0.753444	0.948446	-5.51256	No	Not significant
MAP2K4	7	71	0.0739896	1.05262	12.0777	0.330307	0.74203	0.948446	-5.45242	No	Not significant
PLCG1	7	64	0.0692542	1.04917	12.7855	0.316904	0.75222	0.948446	-5.45203	No	Not significant
RABGGTB	6	63	0.0689269	1.04894	13.2182	0.323133	0.747543	0.948446	-5.39316	No	Not significant
CAPS	9	88	-0.0670897	0.954562	14.5458	-0.316145	0.752558	0.948446	-5.56043	No	Not significant
NAGLU	10	84	-0.0631771	0.957154	14.2207	-0.320309	0.74943	0.948446	-5.5981	No	Not significant
DIABLO	9	87	0.0616544	1.04366	14.9004	0.322668	0.747633	0.948446	-5.55815	No	Not significant
INTS11	7	59	0.056434	1.03989	13.3862	0.324981	0.746192	0.948446	-5.44639	No	Not significant
CYC1	11	85	-0.0543172	0.96305	15.3214	-0.32697	0.744387	0.948446	-5.63367	No	Not significant
ARPC5L	10	90	0.0532235	1.03758	15.3446	0.317916	0.751198	0.948446	-5.60188	No	Not significant
RPL23	11	90	0.0516307	1.03644	14.8376	0.322385	0.747814	0.948446	-5.63782	No	Not significant
PMM2	9	87	0.0515755	1.0364	14.0692	0.318653	0.750667	0.948446	-5.55927	No	Not significant
FUNDC2	9	75	-0.0512999	0.965066	13.8603	-0.318757	0.750683	0.948446	-5.55283	No	Not significant
DPP3	11	89	-0.0506022	0.965533	15.44	-0.320153	0.749507	0.948446	-5.63792	No	Not significant
ITGAV	11	90	0.0493263	1.03478	14.2224	0.324309	0.746361	0.948446	-5.63726	No	Not significant
ANKHD1	10	79	0.0489535	1.03451	12.8726	0.329989	0.742166	0.948446	-5.59238	No	Not significant
TBL3	10	82	0.048454	1.03416	13.3311	0.316438	0.752371	0.948446	-5.59806	No	Not significant
CASP8	10	74	-0.0483437	0.967046	12.6334	-0.322278	0.748023	0.948446	-5.59131	No	Not significant
SRP9	10	87	-0.0479311	0.967323	13.3456	-0.329603	0.742396	0.948446	-5.59703	No	Not significant
NPEPPS	11	91	-0.0477818	0.967423	15.4955	-0.323235	0.747166	0.948446	-5.6381	No	Not significant
HIP1	11	89	0.0471204	1.0332	13.5904	0.321586	0.748424	0.948446	-5.63751	No	Not significant
STX3	7	78	-0.0469835	0.967958	13.2751	-0.321913	0.74829	0.948446	-5.4581	No	Not significant
HTATSF1	7	73	-0.0463544	0.96838	13.6611	-0.316055	0.752763	0.948446	-5.45734	No	Not significant
BOLA2B	10	89	0.0461885	1.03253	15.2521	0.324809	0.745997	0.948446	-5.59943	No	Not significant
GOLGA5	8	59	-0.0453819	0.969033	12.6875	-0.321597	0.748729	0.948446	-5.49634	No	Not significant
PPFIBP1;PPFIBP2	11	83	0.044761	1.03151	14.1448	0.315878	0.75278	0.948446	-5.63564	No	Not significant
RRP1	11	89	0.0435388	1.03064	14.3646	0.327385	0.744047	0.948446	-5.63582	No	Not significant
LIN7A;LIN7B;LIN7C	6	60	0.0434102	1.03055	12.9789	0.327193	0.744525	0.948446	-5.39032	No	Not significant
TNS1	11	91	-0.0421386	0.971214	16.631	-0.324894	0.745914	0.948446	-5.63762	No	Not significant
AGK	8	66	-0.0413337	0.971756	12.6689	-0.326216	0.745156	0.948446	-5.50044	No	Not significant
RAC1;RAC3	11	90	0.0412485	1.029	16.1322	0.323443	0.747015	0.948446	-5.63751	No	Not significant
HSP90AA1;HSP90AA2P	11	87	0.0411691	1.02895	14.1968	0.327807	0.743743	0.948446	-5.63459	No	Not significant
FYN;LCK;SRC;YES1	11	89	-0.03977	0.97281	15.2591	-0.318678	0.750622	0.948446	-5.63834	No	Not significant
AGPAT5	9	84	0.0392921	1.02761	14.1351	0.320202	0.749518	0.948446	-5.5574	No	Not significant
RAB3GAP1	9	75	-0.0389884	0.973337	13.0564	-0.319112	0.750414	0.948446	-5.55273	No	Not significant
AARS2	11	91	-0.0381571	0.973898	14.4544	-0.319322	0.750122	0.948446	-5.63922	No	Not significant
TRIOBP	11	90	0.0358503	1.02516	14.6322	0.315283	0.753184	0.948446	-5.63984	No	Not significant
NECAP1	9	72	-0.0347475	0.976203	13.9534	-0.329733	0.742432	0.948446	-5.5478	No	Not significant
CUX1	7	71	0.0332612	1.02332	13.359	0.322468	0.747938	0.948446	-5.45458	No	Not significant
OTUB1	11	90	-0.0322454	0.977897	16.6894	-0.326438	0.744755	0.948446	-5.63664	No	Not significant
WDR91	11	91	0.0317773	1.02227	15.1545	0.315256	0.753198	0.948446	-5.64038	No	Not significant
OSGEP	11	86	0.0314167	1.02202	13.8668	0.323045	0.747342	0.948446	-5.6354	No	Not significant
ANXA11	11	91	-0.0307461	0.978914	17.132	-0.325019	0.745819	0.948446	-5.63758	No	Not significant
EXOC7	10	84	-0.0289968	0.980102	13.7903	-0.317422	0.751612	0.948446	-5.59891	No	Not significant
PPFIA1	10	88	-0.0270925	0.981396	14.1586	-0.322389	0.74783	0.948446	-5.59962	No	Not significant
PHB	11	91	-0.0261457	0.98204	18.8585	-0.317539	0.751471	0.948446	-5.63973	No	Not significant
CCDC22	11	89	-0.024938	0.982863	14.994	-0.314557	0.75374	0.948539	-5.63951	No	Not significant
VPS33A	10	61	0.0396046	1.02783	13.5271	0.314523	0.75402	0.948612	-5.5826	No	Not significant
LAMP2	8	84	0.150643	1.11006	14.9989	0.313918	0.754281	0.948662	-5.51377	No	Not significant
THRAP3	10	90	0.040731	1.02863	14.5281	0.313345	0.754658	0.948858	-5.60316	No	Not significant
KRT13;KRT14;KRT15;KRT16	10	90	0.160409	1.1176	15.7633	0.308484	0.758345	0.949038	-5.6045	No	Not significant
SLC5A9	6	71	-0.132754	0.912089	14.0944	-0.310719	0.756835	0.949038	-5.40039	No	Not significant
AGL	11	90	-0.0880726	0.940779	14.8439	-0.309877	0.757282	0.949038	-5.64135	No	Not significant
TUBB;TUBB1;TUBB2A;TUBB2B;TUBB4B	9	78	0.0728207	1.05177	13.3507	0.309103	0.757967	0.949038	-5.55726	No	Not significant
NUDT19	10	78	0.0624314	1.04422	14.1568	0.308664	0.75829	0.949038	-5.59778	No	Not significant
CSRP1	11	91	0.0541374	1.03824	18.4104	0.30885	0.758053	0.949038	-5.64217	No	Not significant
RFC4	6	66	0.0528262	1.03729	13.381	0.312201	0.755765	0.949038	-5.39762	No	Not significant
NUDT5	11	87	0.0474289	1.03342	14.1541	0.309891	0.757288	0.949038	-5.63969	No	Not significant
KIF2A	10	83	0.0471033	1.03319	13.038	0.30901	0.75799	0.949038	-5.60069	No	Not significant
OGDH	10	91	-0.0461552	0.968514	15.7655	-0.311634	0.755948	0.949038	-5.60411	No	Not significant
ACTR1A;ACTR1B	9	79	-0.0452051	0.969152	14.2206	-0.310211	0.757117	0.949038	-5.55752	No	Not significant
DAD1	11	91	0.042946	1.03022	14.1968	0.311191	0.756278	0.949038	-5.64152	No	Not significant
PHLDB1	9	83	0.0427191	1.03005	14.5998	0.312179	0.755595	0.949038	-5.55912	No	Not significant
VAT1	11	91	-0.0413757	0.971728	18.4476	-0.309143	0.757831	0.949038	-5.64208	No	Not significant
DHX30	10	88	0.0275778	1.0193	13.7225	0.312218	0.755524	0.949038	-5.60248	No	Not significant
PDCD6IP	11	91	-0.0217545	0.985034	16.7338	-0.312696	0.755138	0.949038	-5.6411	No	Not significant
APP	6	69	-0.0578568	0.96069	12.3059	-0.307051	0.759632	0.9491	-5.40041	No	Not significant
SERPINB1	11	91	0.0524953	1.03706	16.0223	0.306789	0.759617	0.9491	-5.64273	No	Not significant
DDX19A	10	89	-0.0401899	0.972527	14.378	-0.307396	0.759174	0.9491	-5.6043	No	Not significant
ATP2B1;ATP2B3;ATP2B4	10	85	0.0366413	1.02572	13.2836	0.307595	0.759049	0.9491	-5.60218	No	Not significant
EIF2S2	11	90	0.0346132	1.02428	14.6405	0.306657	0.759723	0.9491	-5.64224	No	Not significant
NUDC	11	89	-0.0337356	0.976888	14.4105	-0.306892	0.759551	0.9491	-5.64164	No	Not significant
SNX8	7	56	0.0578202	1.04089	10.9727	0.30677	0.759997	0.949166	-5.4489	No	Not significant
CCT6B	11	91	0.0417915	1.02939	16.2738	0.304866	0.761077	0.94996	-5.64326	No	Not significant
HSPA1L;HSPA2;HSPA5;HSPA8	11	91	0.0326321	1.02288	16.5614	0.30504	0.760945	0.94996	-5.64321	No	Not significant
ABHD14B	11	91	-0.0652464	0.955782	16.3427	-0.304204	0.761581	0.950037	-5.64344	No	Not significant
WDFY4	8	53	0.0544908	1.03849	12.8244	0.304389	0.761834	0.950037	-5.49531	No	Not significant
AGO1	11	91	0.043399	1.03054	14.7729	0.303618	0.762025	0.950037	-5.6436	No	Not significant
ACTN1;ACTN4	11	91	0.0388297	1.02728	19.2229	0.304001	0.761734	0.950037	-5.64349	No	Not significant
STARD10	10	88	-0.0400972	0.972589	14.7332	-0.302927	0.762574	0.950445	-5.60501	No	Not significant
APOH	11	91	0.0546283	1.03859	16.7062	0.302582	0.762812	0.950465	-5.64388	No	Not significant
IKBKG	9	70	0.0564453	1.0399	11.9803	0.302177	0.763291	0.950785	-5.55405	No	Not significant
CDH13	11	91	0.0786821	1.05605	14.9515	0.298562	0.765871	0.95151	-5.64496	No	Not significant
PHIP	7	58	-0.0666723	0.954838	10.6329	-0.299978	0.765121	0.95151	-5.45223	No	Not significant
NEU1	6	52	0.0597337	1.04227	13.1044	0.299244	0.765786	0.95151	-5.39192	No	Not significant
TBC1D5	10	88	0.0411449	1.02893	13.4538	0.298591	0.765871	0.95151	-5.60617	No	Not significant
GFPT1	11	90	-0.039334	0.973104	14.2865	-0.29861	0.765839	0.95151	-5.64442	No	Not significant
SF3A1	10	86	0.0321352	1.02252	13.741	0.299569	0.76514	0.95151	-5.60487	No	Not significant
RTF1	10	80	0.0305084	1.02137	13.5273	0.298975	0.765633	0.95151	-5.60163	No	Not significant
SF3B1	10	83	0.03041	1.0213	14.1403	0.298945	0.765635	0.95151	-5.60339	No	Not significant
VAC14	10	85	0.0271769	1.01902	14.3634	0.299694	0.765051	0.95151	-5.6043	No	Not significant
FSCN1	11	91	-0.0438036	0.970094	15.4609	-0.29741	0.766746	0.952321	-5.64527	No	Not significant
FGG	11	91	0.163343	1.11988	17.3436	0.293457	0.769759	0.952467	-5.64631	No	Not significant
PRSS1	11	91	-0.137785	0.908914	17.2758	-0.283387	0.777445	0.952467	-5.64891	No	Not significant
ATP12A;ATP1A1;ATP1A2;ATP1A3;ATP1A4;ATP4A	7	70	0.136074	1.09891	14.2493	0.291465	0.771462	0.952467	-5.46209	No	Not significant
ARG2	9	86	-0.135604	0.910288	14.6012	-0.282917	0.777845	0.952467	-5.56821	No	Not significant
SULT1C2	7	75	-0.106203	0.92903	13.0022	-0.282228	0.778464	0.952467	-5.46686	No	Not significant
AVIL;VIL1	6	69	-0.0933308	0.937356	12.8705	-0.29309	0.770244	0.952467	-5.40386	No	Not significant
MSN;RDX	8	71	-0.0917277	0.938398	13.8372	-0.284199	0.776985	0.952467	-5.51472	No	Not significant
HRG	11	89	0.0830178	1.05923	14.5868	0.285321	0.775978	0.952467	-5.64735	No	Not significant
SLC25A4	10	87	0.081485	1.05811	14.1044	0.285904	0.775551	0.952467	-5.60894	No	Not significant
COQ9	9	79	0.0790271	1.05631	12.8663	0.287092	0.774704	0.952467	-5.56356	No	Not significant
LARP7	8	68	-0.0756123	0.948939	12.7138	-0.287154	0.774758	0.952467	-5.5121	No	Not significant
SERPIND1	7	50	0.0674326	1.04785	13.0609	0.296483	0.767901	0.952467	-5.44604	No	Not significant
AP3M2	6	47	-0.066933	0.954665	12.7671	-0.289113	0.77358	0.952467	-5.38996	No	Not significant
MUC1	11	90	0.0650727	1.04614	14.4938	0.289476	0.7728	0.952467	-5.64682	No	Not significant
SOD2	11	91	0.064594	1.04579	18.5223	0.291442	0.771294	0.952467	-5.64684	No	Not significant
ITGA11	8	70	0.0638754	1.04527	12.1937	0.291019	0.771789	0.952467	-5.51242	No	Not significant
CRB2	7	72	-0.0637741	0.956758	12.2373	-0.295206	0.768591	0.952467	-5.46222	No	Not significant
AP3M1;AP3M2	7	74	-0.0618557	0.958031	13.1755	-0.292944	0.770296	0.952467	-5.46378	No	Not significant
RAB1A	8	72	-0.0552467	0.96243	11.5799	-0.282011	0.778644	0.952467	-5.51585	No	Not significant
MKRN2	8	81	-0.0532035	0.963794	12.2963	-0.288462	0.773648	0.952467	-5.51901	No	Not significant
VIPAS39	7	52	-0.0524347	0.964308	11.6805	-0.295111	0.76891	0.952467	-5.44834	No	Not significant
CLCN6	8	58	0.0521282	1.03679	11.6082	0.287062	0.774936	0.952467	-5.50451	No	Not significant
RBBP4;RBBP7	10	90	-0.0491015	0.966538	14.8506	-0.291445	0.771302	0.952467	-5.60903	No	Not significant
PRDX5	11	91	-0.0490895	0.966546	17.9099	-0.289614	0.772687	0.952467	-5.64731	No	Not significant
CPT2	10	90	-0.0474143	0.967669	15.2932	-0.287679	0.774175	0.952467	-5.60999	No	Not significant
GALNT11	9	80	-0.0463517	0.968382	14.6779	-0.285983	0.77554	0.952467	-5.56439	No	Not significant
PLIN3	11	91	0.0462525	1.03258	14.7326	0.283359	0.777465	0.952467	-5.64892	No	Not significant
MFF	10	90	-0.0461866	0.968493	14.4897	-0.283818	0.777125	0.952467	-5.61097	No	Not significant
EPN1	10	79	-0.0461636	0.968508	13.029	-0.290249	0.772286	0.952467	-5.60329	No	Not significant
GPD1L	9	80	0.0457227	1.0322	15.1829	0.284236	0.776875	0.952467	-5.56482	No	Not significant
RBM5	7	61	-0.0449707	0.96931	13.2	-0.292953	0.770424	0.952467	-5.45619	No	Not significant
LRRC1;SCRIB	10	87	-0.0448243	0.969408	12.6421	-0.285922	0.775535	0.952467	-5.60893	No	Not significant
KIFAP3	8	69	-0.0442935	0.969765	12.9196	-0.283229	0.777741	0.952467	-5.51371	No	Not significant
HMGB1;HMGB2	10	87	0.0431606	1.03037	13.2007	0.282723	0.777979	0.952467	-5.60974	No	Not significant
DTNA;DTNB	10	88	0.0430986	1.03032	14.9584	0.294349	0.7691	0.952467	-5.60728	No	Not significant
SRC	6	68	-0.0429876	0.970643	14.5115	-0.286458	0.775306	0.952467	-5.40497	No	Not significant
MAPK13	6	61	-0.0421552	0.971203	13.708	-0.290238	0.772504	0.952467	-5.40032	No	Not significant
PAK2	8	80	0.0406662	1.02859	12.8486	0.289622	0.772771	0.952467	-5.51824	No	Not significant
GTF3C3	8	66	0.0387967	1.02726	11.8364	0.285736	0.775856	0.952467	-5.5111	No	Not significant
ALG1	9	70	-0.0385136	0.973658	12.8906	-0.294622	0.769035	0.952467	-5.55602	No	Not significant
SPRYD4	8	71	-0.0384607	0.973693	14.6445	-0.285421	0.776049	0.952467	-5.51442	No	Not significant
PSAP	11	90	0.0375238	1.02635	16.9464	0.284591	0.776528	0.952467	-5.64808	No	Not significant
NIBAN2	11	90	0.0369957	1.02598	15.6608	0.282527	0.778106	0.952467	-5.6486	No	Not significant
PPP6R2	8	69	-0.0351033	0.975962	12.6524	-0.2924	0.770747	0.952467	-5.51144	No	Not significant
BPNT1	9	83	0.0345073	1.02421	13.9294	0.282487	0.77819	0.952467	-5.56684	No	Not significant
RHOT1	10	89	0.0342545	1.02403	14.5219	0.290431	0.772082	0.952467	-5.6088	No	Not significant
STXBP2	11	88	0.0338978	1.02377	15.2986	0.283585	0.777308	0.952467	-5.64724	No	Not significant
PABPC1	11	91	-0.0321998	0.977928	16.0779	-0.285987	0.775456	0.952467	-5.64825	No	Not significant
ELP3	10	90	-0.0312844	0.978549	13.8456	-0.281967	0.778539	0.952467	-5.61143	No	Not significant
SHTN1	9	86	-0.0312648	0.978562	14.1053	-0.283537	0.777369	0.952467	-5.56805	No	Not significant
CHMP6	11	91	-0.0301377	0.979327	14.1827	-0.294876	0.768676	0.952467	-5.64594	No	Not significant
NUP214	10	87	0.0279989	1.0196	14.4737	0.286951	0.774749	0.952467	-5.60867	No	Not significant
PAFAH1B1	10	89	-0.0236732	0.983725	13.4663	-0.283616	0.777285	0.952467	-5.61053	No	Not significant
ACTR1B	8	65	-0.0666633	0.954844	12.43	-0.281476	0.77912	0.95252	-5.51144	No	Not significant
PRKRA	9	78	0.0324826	1.02277	12.85	0.281255	0.779167	0.95252	-5.56444	No	Not significant
ASAH1	11	90	-0.0315089	0.978396	15.7067	-0.280894	0.779355	0.95252	-5.64901	No	Not significant
TIMP1	8	60	0.0768843	1.05474	13.6659	0.280306	0.780072	0.952873	-5.50787	No	Not significant
NHP2	9	81	0.0623489	1.04416	12.6668	0.279859	0.780214	0.952873	-5.56644	No	Not significant
ERC1	11	89	-0.0280023	0.980777	13.8156	-0.279652	0.780311	0.952873	-5.64878	No	Not significant
SGPL1	7	63	0.0499697	1.03524	13.6186	0.279616	0.780573	0.952922	-5.46077	No	Not significant
YWHAQ	11	90	-0.0347445	0.976205	15.1357	-0.2788	0.780957	0.952977	-5.64954	No	Not significant
LYPLA1	11	90	0.0331589	1.02325	16.1563	0.278661	0.781063	0.952977	-5.64957	No	Not significant
PDCD5	11	91	-0.0319164	0.97812	14.6831	-0.277995	0.781567	0.953321	-5.65026	No	Not significant
HYI	6	70	0.0687046	1.04877	13.2534	0.277069	0.782459	0.953337	-5.4081	No	Not significant
CAVIN1	11	90	0.0653123	1.04631	14.0163	0.276825	0.78247	0.953337	-5.65003	No	Not significant
PTK7	10	87	0.0618251	1.04379	14.7104	0.277597	0.781901	0.953337	-5.61101	No	Not significant
ATP5MF	11	91	0.059329	1.04198	16.4296	0.277183	0.78219	0.953337	-5.65047	No	Not significant
XPO7	7	72	0.0332799	1.02334	14.2421	0.276016	0.783238	0.954001	-5.46685	No	Not significant
MIF	8	81	0.132537	1.09622	17.3498	0.275561	0.783511	0.954012	-5.52214	No	Not significant
GAL3ST1	7	72	-0.0907142	0.939058	12.8708	-0.275426	0.783692	0.954012	-5.46699	No	Not significant
TUBB	11	91	0.0420179	1.02955	16.7832	0.274143	0.784518	0.954726	-5.65122	No	Not significant
MLYCD	9	88	-0.0409859	0.97199	15.3092	-0.27391	0.784724	0.954726	-5.57133	No	Not significant
ACSL3	10	86	0.0385445	1.02708	14.5191	0.27306	0.785381	0.955254	-5.61159	No	Not significant
VAPA;VAPB	8	79	-0.053191	0.963802	13.2628	-0.272705	0.785711	0.955384	-5.52185	No	Not significant
LDAH	9	65	-0.0599753	0.959281	13.9316	-0.272422	0.786037	0.955508	-5.55776	No	Not significant
FAM151A	9	83	-0.116438	0.922463	16.4224	-0.27118	0.786849	0.955523	-5.56958	No	Not significant
UGT2B7	9	89	-0.0949589	0.936299	16.5802	-0.270834	0.787078	0.955523	-5.57252	No	Not significant
ILK	11	91	0.0410221	1.02884	14.9396	0.270736	0.787131	0.955523	-5.65205	No	Not significant
PSMD2	11	91	0.0388022	1.02726	14.7759	0.270692	0.787164	0.955523	-5.65206	No	Not significant
TNS2	10	89	-0.0353388	0.975803	14.9987	-0.271502	0.786559	0.955523	-5.61351	No	Not significant
HARS1;HARS2	11	91	0.0365545	1.02566	16.0656	0.270304	0.787462	0.955614	-5.65215	No	Not significant
MTARC1;MTARC2	7	82	0.115826	1.0836	14.9414	0.252021	0.801595	0.955709	-5.47674	No	Not significant
KRT2;KRT4;KRT6A;KRT6B;KRT76	11	91	0.111607	1.08043	18.0812	0.25515	0.799112	0.955709	-5.65571	No	Not significant
KRT3;KRT6A;KRT6B	11	88	-0.107121	0.928439	13.3836	-0.24634	0.80592	0.955709	-5.65607	No	Not significant
KRT10;KRT13;KRT24	11	91	0.106849	1.07687	16.0213	0.251827	0.801673	0.955709	-5.65647	No	Not significant
ACTA1;ACTBL2;ACTG1;ACTG2	11	91	-0.105453	0.929513	18.7899	-0.265591	0.791081	0.955709	-5.65328	No	Not significant
KRT6B	11	85	0.0961929	1.06895	14.7405	0.253331	0.800544	0.955709	-5.65277	No	Not significant
TMOD1	10	75	0.0898789	1.06428	12.6926	0.251826	0.801771	0.955709	-5.6099	No	Not significant
H2BC12;H2BC17;H2BS1	10	77	0.0882538	1.06308	13.9375	0.269943	0.787831	0.955709	-5.60705	No	Not significant
ACSM2B	10	89	-0.0874093	0.941211	16.1589	-0.252173	0.801421	0.955709	-5.61799	No	Not significant
KRT14	11	91	0.085271	1.06089	15.4069	0.256366	0.798176	0.955709	-5.65543	No	Not significant
NAPG	10	85	0.0829123	1.05915	13.193	0.259944	0.795459	0.955709	-5.61415	No	Not significant
F12	7	79	0.0778304	1.05543	12.016	0.252623	0.80115	0.955709	-5.47537	No	Not significant
LCP1;PLS3	11	91	-0.076966	0.948049	15.637	-0.265797	0.790922	0.955709	-5.65323	No	Not significant
MTLN	8	78	0.0745515	1.05303	11.485	0.258618	0.796535	0.955709	-5.52458	No	Not significant
VIL1	9	88	-0.0650307	0.955925	16.6604	-0.253453	0.800444	0.955709	-5.57605	No	Not significant
PCYOX1L	10	78	0.0646004	1.0458	12.4942	0.255101	0.799228	0.955709	-5.61114	No	Not significant
COQ8B	6	68	0.0578669	1.04093	12.1387	0.24927	0.803823	0.955709	-5.41319	No	Not significant
GGH	9	87	-0.0577974	0.96073	15.0757	-0.268338	0.789003	0.955709	-5.5722	No	Not significant
ABCC6	7	50	-0.0575022	0.960926	12.3884	-0.247152	0.805647	0.955709	-5.45735	No	Not significant
CDH6	9	89	-0.0573068	0.961057	14.622	-0.250087	0.803034	0.955709	-5.57725	No	Not significant
TSPAN18	8	70	0.0559291	1.03953	12.4362	0.265029	0.791668	0.955709	-5.51864	No	Not significant
LDHA;LDHAL6A;LDHB	11	91	-0.0552878	0.962402	14.9814	-0.268047	0.789194	0.955709	-5.65269	No	Not significant
ABHD10	11	90	-0.0539677	0.963283	15.941	-0.258934	0.796203	0.955709	-5.65431	No	Not significant
CISD1	9	81	-0.0526387	0.964171	13.4433	-0.267795	0.789456	0.955709	-5.56933	No	Not significant
MRPL28	7	61	0.05244	1.03702	12.4197	0.256102	0.798623	0.955709	-5.46474	No	Not significant
NDUFAF8	9	82	-0.0505512	0.965567	13.0867	-0.266217	0.790661	0.955709	-5.57023	No	Not significant
CFB	11	88	0.0502875	1.03547	14.3222	0.247221	0.805239	0.955709	-5.65587	No	Not significant
TBRG4	8	72	-0.0493009	0.966405	13.3188	-0.246872	0.805624	0.955709	-5.52385	No	Not significant
OSTF1	10	90	0.0485356	1.03421	14.989	0.263429	0.792751	0.955709	-5.61591	No	Not significant
DPYD	10	80	0.0482962	1.03404	14.688	0.256501	0.798136	0.955709	-5.61207	No	Not significant
P4HA1	10	77	-0.0481871	0.967151	13.5738	-0.264202	0.792235	0.955709	-5.60841	No	Not significant
ITGA5	10	84	-0.0473856	0.967688	14.2389	-0.252894	0.80089	0.955709	-5.6152	No	Not significant
ARMC1	9	82	0.0462985	1.03261	13.8699	0.256469	0.798155	0.955709	-5.57246	No	Not significant
MINPP1	9	79	0.045796	1.03225	12.5852	0.256727	0.797975	0.955709	-5.57078	No	Not significant
CEPT1	10	74	0.0457904	1.03225	14.5202	0.263687	0.792651	0.955709	-5.6065	No	Not significant
TAOK3	10	89	-0.0453773	0.969036	14.9743	-0.24699	0.805417	0.955709	-5.61914	No	Not significant
IVD	11	91	-0.0444441	0.969663	16.9611	-0.246026	0.806147	0.955709	-5.65776	No	Not significant
NECAP2	10	88	0.0438216	1.03084	15.4332	0.246381	0.805892	0.955709	-5.61877	No	Not significant
RIC8A;RIC8B	7	58	-0.043573	0.970249	12.2639	-0.252235	0.80163	0.955709	-5.46336	No	Not significant
MAPRE1	10	85	-0.0433881	0.970373	13.221	-0.251739	0.801775	0.955709	-5.61601	No	Not significant
NUCKS1	10	89	0.042724	1.03006	13.6336	0.25692	0.797763	0.955709	-5.61692	No	Not significant
PITHD1	9	81	0.0424732	1.02988	12.9838	0.259093	0.796142	0.955709	-5.57134	No	Not significant
SUPT16H	6	64	0.0411797	1.02895	13.4566	0.266346	0.790733	0.955709	-5.40751	No	Not significant
PBDC1	9	76	-0.0405019	0.972317	13.8397	-0.260446	0.795134	0.955709	-5.5682	No	Not significant
BOLA1	6	58	0.0402929	1.02832	13.29	0.255333	0.799259	0.955709	-5.4063	No	Not significant
TBC1D17	8	76	-0.0393543	0.97309	13.5373	-0.249282	0.803736	0.955709	-5.52558	No	Not significant
RASIP1	8	78	0.0384421	1.027	14.6985	0.248601	0.804248	0.955709	-5.52677	No	Not significant
ERLIN1;ERLIN2	11	91	-0.0383218	0.973787	14.9077	-0.246715	0.805615	0.955709	-5.65761	No	Not significant
TOMM34	10	89	-0.0379945	0.974008	12.4802	-0.26269	0.793324	0.955709	-5.61559	No	Not significant
NEDD8	8	67	-0.0373955	0.974412	13.8811	-0.25518	0.799264	0.955709	-5.5189	No	Not significant
SEPHS1	10	79	-0.0360542	0.975319	13.7932	-0.264301	0.792145	0.955709	-5.60966	No	Not significant
STK24;STK25;STK26	10	85	-0.0359446	0.975393	13.5294	-0.252307	0.801337	0.955709	-5.61588	No	Not significant
ALKBH5	10	79	0.035781	1.02511	12.5326	0.260431	0.795119	0.955709	-5.61056	No	Not significant
SEPTIN11	11	91	0.0357774	1.02511	15.9494	0.266111	0.79068	0.955709	-5.65316	No	Not significant
SPAG7	7	73	-0.0351958	0.975899	13.0417	-0.254457	0.799779	0.955709	-5.47219	No	Not significant
BCLAF1	9	75	0.0349398	1.02451	13.2814	0.248638	0.804233	0.955709	-5.57022	No	Not significant
BAIAP2	6	55	-0.033682	0.976924	13.221	-0.249204	0.804012	0.955709	-5.4055	No	Not significant
CSTF1	10	80	-0.0326575	0.977618	13.4626	-0.258662	0.796473	0.955709	-5.61158	No	Not significant
TOMM20	11	91	-0.0325809	0.97767	15.179	-0.253502	0.80038	0.955709	-5.65609	No	Not significant
SQOR	11	90	0.0325552	1.02282	17.1899	0.265996	0.790773	0.955709	-5.65266	No	Not significant
B3GAT3	7	65	0.0320681	1.02248	13.8472	0.246329	0.806109	0.955709	-5.46945	No	Not significant
PSMD1	10	88	0.0320342	1.02245	13.8566	0.247103	0.805334	0.955709	-5.61861	No	Not significant
LNPK	11	91	0.0318021	1.02229	15.1504	0.269228	0.788287	0.955709	-5.65241	No	Not significant
WASHC2A;WASHC2C	10	68	-0.0317312	0.978246	12.4394	-0.257966	0.797095	0.955709	-5.60326	No	Not significant
BSG	10	90	-0.031282	0.97855	17.8732	-0.266688	0.790247	0.955709	-5.61515	No	Not significant
NSFL1C	11	91	-0.0307568	0.978907	15.0508	-0.253352	0.800496	0.955709	-5.65612	No	Not significant
PPP2R2A	10	90	-0.0304816	0.979093	14.3078	-0.262761	0.793264	0.955709	-5.61607	No	Not significant
SCARB2	10	82	0.028333	1.01983	14.1995	0.246655	0.805713	0.955709	-5.61545	No	Not significant
STIP1	11	91	-0.02787	0.980867	16.9285	-0.261502	0.794222	0.955709	-5.65425	No	Not significant
STX12	11	90	0.0277544	1.01942	14.8661	0.248835	0.803983	0.955709	-5.65661	No	Not significant
GRIPAP1	10	89	0.0276539	1.01935	13.6001	0.269334	0.788222	0.955709	-5.61403	No	Not significant
MYH14	11	91	-0.0275624	0.981077	16.2292	-0.263716	0.79252	0.955709	-5.65373	No	Not significant
TCP1	11	91	0.0269239	1.01884	17.1043	0.266926	0.790054	0.955709	-5.65296	No	Not significant
TLN1;TLN2	11	91	-0.0268747	0.981544	16.6836	-0.26533	0.79128	0.955709	-5.65334	No	Not significant
DAB2IP	10	85	-0.0267182	0.981651	13.0896	-0.255157	0.799142	0.955709	-5.61524	No	Not significant
PPOX	8	74	-0.0264916	0.981805	13.6846	-0.255497	0.798963	0.955709	-5.52314	No	Not significant
HNRNPU	11	91	0.0260834	1.01824	18.4965	0.257401	0.797377	0.955709	-5.6552	No	Not significant
USP47	10	89	-0.0259798	0.982153	14.414	-0.249683	0.803339	0.955709	-5.61854	No	Not significant
SORL1	10	84	0.0254237	1.01778	13.3263	0.251408	0.802036	0.955709	-5.61554	No	Not significant
SAFB2	11	89	0.0235058	1.01643	15.2881	0.265936	0.790825	0.955709	-5.65213	No	Not significant
AP1G1	10	89	0.0217771	1.01521	14.3182	0.258269	0.796725	0.955709	-5.61661	No	Not significant
USE1	10	84	0.0217122	1.01516	13.6907	0.245912	0.806275	0.955709	-5.61675	No	Not significant
RAB7A	11	91	-0.0207218	0.985739	17.3349	-0.250713	0.802531	0.955709	-5.65672	No	Not significant
PSMC1	11	91	-0.0198117	0.986361	15.7233	-0.247251	0.805201	0.955709	-5.65749	No	Not significant
MRPL12	10	89	-0.0347399	0.976208	13.9423	-0.245404	0.806641	0.955879	-5.61948	No	Not significant
BRK1	8	87	-0.0382352	0.973846	13.5625	-0.244976	0.806992	0.95603	-5.53165	No	Not significant
THUMPD1	11	86	-0.0319875	0.978072	13.2346	-0.244663	0.807224	0.95604	-5.65529	No	Not significant
PKLR	9	86	-0.0856863	0.942336	15.0516	-0.243031	0.808496	0.956253	-5.57739	No	Not significant
PTGFRN	9	81	0.0591495	1.04185	14.3129	0.240726	0.810304	0.956253	-5.57535	No	Not significant
TP53RK	9	78	-0.0531355	0.963839	13.9098	-0.242104	0.809257	0.956253	-5.57341	No	Not significant
LYRM7	10	87	0.0461327	1.03249	12.8991	0.240844	0.810174	0.956253	-5.61945	No	Not significant
RAB10;RAB13;RAB15;RAB1A;RAB1B;RAB8A;RAB8B	10	87	-0.0432221	0.970485	15.0385	-0.242802	0.808661	0.956253	-5.61903	No	Not significant
MTAP	10	89	-0.0397243	0.972841	13.7785	-0.241689	0.809511	0.956253	-5.62028	No	Not significant
OPTN	10	86	-0.0393877	0.973068	13.0841	-0.242168	0.809156	0.956253	-5.61864	No	Not significant
XPC	8	83	0.039248	1.02758	12.6826	0.241511	0.80969	0.956253	-5.53065	No	Not significant
CMTR1	6	64	0.0382634	1.02688	13.9218	0.2439	0.808001	0.956253	-5.41223	No	Not significant
UGP2	11	91	-0.0370996	0.974612	16.6605	-0.24168	0.809504	0.956253	-5.65871	No	Not significant
COG1	10	83	0.0298577	1.02091	12.1351	0.242035	0.809275	0.956253	-5.61702	No	Not significant
GMPS	9	82	-0.0289158	0.980157	14.4154	-0.242322	0.809064	0.956253	-5.57554	No	Not significant
PRKAR2A	11	91	-0.0205677	0.985845	17.2918	-0.240716	0.810249	0.956253	-5.65892	No	Not significant
ANXA2;ANXA2P2	11	91	0.0409417	1.02879	18.9477	0.23957	0.811135	0.95691	-5.65916	No	Not significant
UCHL5	7	72	-0.0383968	0.973736	13.9262	-0.238673	0.811961	0.95691	-5.47498	No	Not significant
CPSF2	8	63	0.0360678	1.02532	12.5146	0.239387	0.811475	0.95691	-5.5194	No	Not significant
IRF2BPL	11	88	0.0359972	1.02527	14.064	0.238753	0.81178	0.95691	-5.65771	No	Not significant
SGSH	11	90	-0.0336403	0.976952	15.3452	-0.238486	0.811978	0.95691	-5.65886	No	Not significant
KRT1;KRT6B	11	91	-0.112732	0.924835	17.3054	-0.237434	0.812788	0.957235	-5.65962	No	Not significant
WARS1	11	91	0.0902841	1.06458	15.275	0.236393	0.813594	0.957235	-5.65984	No	Not significant
LGALS1	10	91	0.0631393	1.04474	14.5265	0.236703	0.813358	0.957235	-5.62231	No	Not significant
SKP1	6	50	-0.0462619	0.968442	11.7253	-0.23698	0.813506	0.957235	-5.404	No	Not significant
AGPAT3	6	50	0.0396433	1.02786	13.3697	0.237526	0.813084	0.957235	-5.40389	No	Not significant
VPS35L	7	62	-0.0326255	0.97764	12.9612	-0.237816	0.812708	0.957235	-5.46924	No	Not significant
CNBP	10	91	0.0519501	1.03667	13.6183	0.236052	0.813862	0.957287	-5.62245	No	Not significant
FMO3;FMO4	10	90	-0.0545475	0.962896	15.3491	-0.233614	0.815754	0.958197	-5.62247	No	Not significant
VCAM1	10	87	-0.0529474	0.963965	14.5844	-0.233649	0.815741	0.958197	-5.62096	No	Not significant
EXOSC9	7	57	0.049604	1.03498	12.1783	0.234314	0.815466	0.958197	-5.46626	No	Not significant
NDUFV1	10	90	-0.0379363	0.974047	16.0396	-0.233632	0.815738	0.958197	-5.62247	No	Not significant
COX5A	10	90	0.0321856	1.02256	18.6984	0.234735	0.814885	0.958197	-5.62224	No	Not significant
OLFML1	11	79	0.0692535	1.04917	13.7247	0.230749	0.818023	0.958213	-5.65383	No	Not significant
MGP	11	90	0.0670099	1.04754	15.4398	0.231717	0.817218	0.958213	-5.66029	No	Not significant
WBP11	6	46	0.0520001	1.0367	12.2308	0.232239	0.817229	0.958213	-5.40117	No	Not significant
GPRC5C	6	69	0.047956	1.0338	13.7368	0.230878	0.818021	0.958213	-5.41731	No	Not significant
PPP2CA;PPP2CB	10	89	-0.0430177	0.970623	14.4417	-0.230425	0.818227	0.958213	-5.62264	No	Not significant
WDR7	6	68	0.0405214	1.02849	12.3718	0.230787	0.818099	0.958213	-5.41685	No	Not significant
H2BU1	11	91	-0.0374664	0.974365	17.6196	-0.231	0.817769	0.958213	-5.66097	No	Not significant
OXSR1	10	89	0.0352297	1.02472	14.3492	0.231704	0.817237	0.958213	-5.62238	No	Not significant
TIMM8B	9	78	-0.0317701	0.978219	13.6195	-0.231921	0.817131	0.958213	-5.57552	No	Not significant
PPP2R1A	11	90	-0.029009	0.980093	16.406	-0.231821	0.817136	0.958213	-5.66027	No	Not significant
CD2AP	11	90	-0.0218962	0.984937	15.9286	-0.231985	0.817009	0.958213	-5.66023	No	Not significant
COPS5	6	61	-0.0424962	0.970973	12.7263	-0.230324	0.81852	0.958295	-5.41318	No	Not significant
CD47	9	78	0.0422681	1.02973	14.7333	0.229814	0.818763	0.958317	-5.57594	No	Not significant
TAF4	6	70	0.0497108	1.03506	11.8756	0.229616	0.818991	0.958322	-5.41801	No	Not significant
LIG3	8	82	0.0317538	1.02225	14.0229	0.228611	0.819679	0.958865	-5.53281	No	Not significant
OVCA2	7	65	-0.0465047	0.968279	12.2942	-0.22534	0.822335	0.959668	-5.47364	No	Not significant
TMEM177	8	69	-0.0414752	0.971661	12.8541	-0.226038	0.821755	0.959668	-5.52625	No	Not significant
TMBIM1	10	88	-0.0394164	0.973048	13.3512	-0.22429	0.822989	0.959668	-5.62337	No	Not significant
AHSA1	7	73	0.0391172	1.02748	13.511	0.224365	0.823031	0.959668	-5.47829	No	Not significant
DHX29;DHX57	7	72	-0.0382973	0.973804	12.3297	-0.22603	0.821747	0.959668	-5.47746	No	Not significant
LSM2	11	89	0.037398	1.02626	15.1942	0.227025	0.820858	0.959668	-5.66071	No	Not significant
PRDX2	11	91	0.0360078	1.02527	16.9866	0.224004	0.823193	0.959668	-5.66239	No	Not significant
MTX2	10	89	0.0359639	1.02524	14.1687	0.223625	0.8235	0.959668	-5.62401	No	Not significant
RDH10	9	83	0.0359419	1.02523	14.9449	0.224942	0.822512	0.959668	-5.57961	No	Not significant
STAT5A;STAT5B	10	87	-0.0273051	0.981252	13.4641	-0.224935	0.822493	0.959668	-5.62273	No	Not significant
ROCK2	9	78	-0.0258382	0.98225	12.889	-0.224765	0.822677	0.959668	-5.57695	No	Not significant
EEFSEC	10	84	-0.0235292	0.983823	13.5624	-0.224607	0.822762	0.959668	-5.62119	No	Not significant
DAP3	10	85	0.0229519	1.01604	13.6575	0.223674	0.823481	0.959668	-5.62192	No	Not significant
PSMA1	11	90	0.0222612	1.01555	15.5365	0.223944	0.823244	0.959668	-5.66187	No	Not significant
EMC3	10	88	0.0327975	1.02299	12.5046	0.223113	0.823902	0.959875	-5.6236	No	Not significant
ZFYVE19	7	83	-0.0249621	0.982846	14.2612	-0.222592	0.824346	0.960131	-5.48305	No	Not significant
SLC1A5	10	82	0.0326936	1.02292	14.0515	0.222289	0.824571	0.960132	-5.62051	No	Not significant
MRPL18	9	85	0.0275593	1.01929	14.4625	0.22171	0.82501	0.960382	-5.58124	No	Not significant
MRPL23	10	90	-0.0437166	0.970152	13.674	-0.22059	0.825852	0.960636	-5.6251	No	Not significant
GLDC	9	79	-0.0417321	0.971488	14.2529	-0.22027	0.82616	0.960636	-5.57839	No	Not significant
AFG1L	8	72	0.0385166	1.02706	14.4688	0.221174	0.825506	0.960636	-5.52904	No	Not significant
TARS1	11	89	0.0216021	1.01509	14.0853	0.219951	0.826349	0.960636	-5.66213	No	Not significant
AFDN	11	89	-0.016825	0.988406	15.5068	-0.220479	0.825938	0.960636	-5.66202	No	Not significant
IGFBP6	9	80	-0.0656363	0.955524	12.3926	-0.217646	0.828194	0.960693	-5.57944	No	Not significant
AP1M2	8	77	-0.0390128	0.973321	13.2919	-0.217386	0.828416	0.960693	-5.53252	No	Not significant
SAFB	11	91	0.0324491	1.02275	15.288	0.219206	0.826919	0.960693	-5.66334	No	Not significant
PARVA	10	84	0.0318188	1.0223	13.029	0.217448	0.82832	0.960693	-5.62259	No	Not significant
SCAMP2	10	87	0.0316042	1.02215	13.9024	0.217314	0.828411	0.960693	-5.62422	No	Not significant
TM9SF3	8	68	-0.0307063	0.978941	13.0966	-0.219039	0.827191	0.960693	-5.52695	No	Not significant
TIMM21	10	88	0.0298115	1.02088	13.1686	0.218444	0.827528	0.960693	-5.62452	No	Not significant
HYOU1	11	91	-0.0286269	0.980353	16.7322	-0.218698	0.827313	0.960693	-5.66344	No	Not significant
SNX3	10	87	0.0231667	1.01619	14.0959	0.218347	0.827608	0.960693	-5.62402	No	Not significant
F2	10	87	0.0531515	1.03753	15.2191	0.215521	0.829806	0.960745	-5.62457	No	Not significant
CPVL	11	89	0.0389304	1.02735	14.4962	0.215994	0.829423	0.960745	-5.6629	No	Not significant
NENF	11	90	-0.0277711	0.980935	16.0016	-0.215705	0.829644	0.960745	-5.66349	No	Not significant
SAP30BP	9	66	0.027704	1.01939	11.9565	0.216471	0.829192	0.960745	-5.57051	No	Not significant
IGSF8	11	89	0.0229378	1.01603	14.2011	0.216388	0.829117	0.960745	-5.66282	No	Not significant
HNRNPUL1	11	89	0.0213505	1.01491	14.3547	0.216767	0.828823	0.960745	-5.66275	No	Not significant
FGB	10	89	0.130891	1.09497	19.702	0.213894	0.831061	0.960787	-5.62589	No	Not significant
ARG1	9	57	-0.0690822	0.953244	13.8095	-0.213481	0.831592	0.960787	-5.56299	No	Not significant
PDF	9	87	-0.0358458	0.97546	14.3754	-0.214898	0.830293	0.960787	-5.5835	No	Not significant
IGBP1	6	53	-0.0314336	0.978448	13.2164	-0.213516	0.831636	0.960787	-5.41081	No	Not significant
DMAP1	8	67	-0.0300587	0.97938	12.8924	-0.213381	0.831593	0.960787	-5.52734	No	Not significant
EIF4A1;EIF4A2;EIF4A3	11	91	0.028142	1.0197	17.6578	0.214743	0.830388	0.960787	-5.66421	No	Not significant
ARFGAP3	9	84	-0.0280622	0.980737	13.4128	-0.214441	0.830662	0.960787	-5.58214	No	Not significant
CNNM3	9	70	0.0277827	1.01944	12.1871	0.213544	0.831439	0.960787	-5.57403	No	Not significant
CNOT9	7	71	-0.0415439	0.971615	13.8392	-0.212715	0.83209	0.961052	-5.47941	No	Not significant
KRT5;KRT6A	9	89	-0.0865832	0.94175	15.8551	-0.209978	0.834113	0.961157	-5.58532	No	Not significant
ALDOB	10	89	-0.0816142	0.945	18.0775	-0.209643	0.834369	0.961157	-5.62669	No	Not significant
HLA-H	8	56	0.0765894	1.05452	12.5814	0.211788	0.832927	0.961157	-5.51884	No	Not significant
OXCT1	9	87	-0.0530925	0.963868	14.0672	-0.212075	0.83249	0.961157	-5.58402	No	Not significant
CAMK2G	6	55	-0.045669	0.96884	12.6537	-0.21108	0.833505	0.961157	-5.41274	No	Not significant
ADH1B	10	77	-0.042459	0.970998	13.916	-0.211054	0.833328	0.961157	-5.61959	No	Not significant
TAB3	9	68	-0.0367516	0.974847	11.3748	-0.209191	0.834837	0.961157	-5.57339	No	Not significant
CIRBP	11	89	0.0317465	1.02225	13.3634	0.209157	0.834743	0.961157	-5.6642	No	Not significant
PAPSS1	8	63	-0.03158	0.978348	14.3037	-0.209203	0.834872	0.961157	-5.52523	No	Not significant
PGRMC2	10	90	0.0298698	1.02092	17.0255	0.209521	0.834459	0.961157	-5.6272	No	Not significant
DDX27	9	79	0.0255323	1.01786	13.0508	0.209171	0.834787	0.961157	-5.58047	No	Not significant
CLUH	10	89	-0.0221242	0.984782	14.8405	-0.209033	0.834843	0.961157	-5.6268	No	Not significant
PFKM	10	90	0.0553004	1.03908	14.1952	0.208404	0.83533	0.961168	-5.62741	No	Not significant
RBM27	9	87	0.0412154	1.02898	13.1004	0.208673	0.835137	0.961168	-5.58465	No	Not significant
CNN3	10	90	0.0301891	1.02115	14.1181	0.207617	0.835941	0.961613	-5.62756	No	Not significant
KRT18;KRT19	10	80	0.100956	1.07248	18.354	0.205857	0.837358	0.962269	-5.62244	No	Not significant
DDT	7	70	-0.0754785	0.949027	15.1521	-0.203466	0.839296	0.962269	-5.4805	No	Not significant
H2BC1;H2BU1	11	91	0.0618677	1.04382	16.8747	0.204053	0.838712	0.962269	-5.66621	No	Not significant
APOB	11	89	0.0560451	1.03961	15.089	0.204433	0.838423	0.962269	-5.66507	No	Not significant
P3H1	9	67	-0.0520061	0.964594	12.2062	-0.205072	0.838051	0.962269	-5.57338	No	Not significant
MAP3K6	7	61	0.0337999	1.0237	12.9642	0.205547	0.837741	0.962269	-5.4746	No	Not significant
ABHD12	8	62	0.0330784	1.02319	14.8228	0.203354	0.839431	0.962269	-5.5255	No	Not significant
ARFGEF2	7	63	-0.0288555	0.980198	12.7392	-0.203784	0.839096	0.962269	-5.47626	No	Not significant
CEP170B	8	76	-0.0287573	0.980264	12.0227	-0.203841	0.838958	0.962269	-5.53445	No	Not significant
SCAMP3	11	91	0.0281067	1.01967	13.6748	0.205712	0.837418	0.962269	-5.66591	No	Not significant
DNTTIP2	7	55	0.0278605	1.0195	11.8337	0.206532	0.83703	0.962269	-5.46978	No	Not significant
GDI1;GDI2	11	91	0.0236225	1.01651	16.1988	0.203426	0.839199	0.962269	-5.66633	No	Not significant
TOP1	11	89	0.0214972	1.01501	14.0649	0.205943	0.837245	0.962269	-5.66479	No	Not significant
MYL6;MYL6B	11	91	-0.0417629	0.971467	16.295	-0.202774	0.839708	0.962329	-5.66645	No	Not significant
CDV3	7	68	0.0436491	1.03072	12.8296	0.202513	0.840049	0.962463	-5.47956	No	Not significant
NAPA	11	91	0.0218473	1.01526	15.2062	0.201932	0.840364	0.962566	-5.6666	No	Not significant
NNT	11	91	-0.0280241	0.980763	17.9411	-0.200827	0.841226	0.963295	-5.6668	No	Not significant
PSAT1	9	88	-0.0691205	0.953219	15.7036	-0.20047	0.841525	0.963381	-5.58658	No	Not significant
HBD	11	91	0.0845025	1.06032	18.0494	0.200109	0.841787	0.963424	-5.66693	No	Not significant
GHDC	8	87	-0.0297444	0.979594	14.6285	-0.199552	0.842248	0.963436	-5.54036	No	Not significant
SPTBN1;SPTBN2	11	89	0.023548	1.01646	13.9812	0.199568	0.842215	0.963436	-5.66595	No	Not significant
AKAP12	10	89	-0.0288248	0.980218	14.6099	-0.198952	0.8427	0.963439	-5.62863	No	Not significant
FXR2	10	85	-0.0237241	0.98369	12.3263	-0.199157	0.842557	0.963439	-5.62651	No	Not significant
ATP5F1C	11	91	0.0261622	1.0183	15.6942	0.19859	0.842971	0.963492	-5.6672	No	Not significant
PHYH	7	61	0.0491303	1.03464	15.5448	0.194824	0.846095	0.964746	-5.47641	No	Not significant
ILKAP	8	82	0.0397725	1.02795	15.0838	0.195873	0.845142	0.964746	-5.5388	No	Not significant
PRDX1;PRDX2	9	65	-0.0342242	0.976557	21.1153	-0.196607	0.84466	0.964746	-5.5733	No	Not significant
EIF3K	7	68	-0.0339763	0.976725	13.5269	-0.196169	0.844994	0.964746	-5.48062	No	Not significant
GPX4	10	86	-0.032474	0.977742	12.9785	-0.194959	0.845828	0.964746	-5.62778	No	Not significant
CFI	10	84	-0.0297901	0.979563	13.7573	-0.195666	0.845285	0.964746	-5.62657	No	Not significant
LSM12	11	89	0.0294381	1.02061	13.5517	0.194864	0.845887	0.964746	-5.66678	No	Not significant
EIF4A1;EIF4A2	11	91	0.0252119	1.01763	15.1098	0.1951	0.845695	0.964746	-5.66781	No	Not significant
RAB24	8	47	-0.0199528	0.986265	13.7133	-0.196825	0.844663	0.964746	-5.51148	No	Not significant
ATP6V0D2	9	73	0.0495017	1.03491	12.7765	0.192722	0.847643	0.964802	-5.57975	No	Not significant
CRELD1	10	65	0.0241771	1.0169	13.4416	0.194231	0.846506	0.964802	-5.61344	No	Not significant
NFASC	9	86	0.023491	1.01642	13.9013	0.192893	0.847446	0.964802	-5.58695	No	Not significant
DPYSL2	11	91	0.0234431	1.01638	16.6738	0.192863	0.847442	0.964802	-5.6682	No	Not significant
MRPL22	11	80	0.0221559	1.01548	14.0818	0.192766	0.847562	0.964802	-5.6617	No	Not significant
TMED10	11	91	0.0189932	1.01325	16.3374	0.193632	0.846841	0.964802	-5.66807	No	Not significant
CLTC	11	91	-0.0166783	0.988506	19.1641	-0.192507	0.84772	0.964802	-5.66826	No	Not significant
NDUFA6	10	87	0.0436743	1.03074	14.4559	0.190669	0.849176	0.964923	-5.62904	No	Not significant
MRPL41	9	80	0.0399012	1.02804	13.7933	0.190901	0.849029	0.964923	-5.58422	No	Not significant
CYB5R1	10	90	0.037325	1.02621	15.7361	0.19197	0.848147	0.964923	-5.63033	No	Not significant
SHOC2	8	58	0.0337116	1.02364	11.5564	0.191896	0.848395	0.964923	-5.52412	No	Not significant
GATAD2A;GATAD2B	10	83	0.033567	1.02354	11.914	0.190885	0.849023	0.964923	-5.62683	No	Not significant
DENND4C	8	83	-0.0277116	0.980975	13.14	-0.190699	0.849177	0.964923	-5.54012	No	Not significant
IMPDH2	11	91	0.0264311	1.01849	15.3973	0.189978	0.849696	0.965257	-5.66869	No	Not significant
COL4A1;COL4A5	11	90	0.0940018	1.06733	16.1419	0.188604	0.850775	0.965757	-5.6684	No	Not significant
AP2S1	6	59	0.0363068	1.02549	13.095	0.188809	0.850812	0.965757	-5.41912	No	Not significant
HEXB	6	63	0.0269301	1.01884	12.8874	0.188788	0.850797	0.965757	-5.42151	No	Not significant
DSP	10	91	0.0379644	1.02666	15.7199	0.188152	0.851127	0.965786	-5.63145	No	Not significant
LSG1	10	80	-0.0237351	0.983683	14.6625	-0.188001	0.851289	0.965786	-5.62555	No	Not significant
ILF3	11	90	-0.0203463	0.985996	15.1802	-0.187376	0.851734	0.966035	-5.6686	No	Not significant
BAG6	11	90	-0.0234413	0.983883	16.1227	-0.186159	0.852686	0.966347	-5.66881	No	Not significant
VPS4A	11	91	0.0184486	1.01287	15.8444	0.186234	0.852623	0.966347	-5.66933	No	Not significant
SCRIB	9	89	0.0151126	1.01053	15.2643	0.186248	0.852627	0.966347	-5.58944	No	Not significant
RAB8B	11	90	-0.0312696	0.978559	14.1795	-0.185571	0.853146	0.966613	-5.66891	No	Not significant
CPB2	10	82	0.0495876	1.03497	13.4925	0.185233	0.853447	0.966698	-5.6272	No	Not significant
DYNLRB1;DYNLRB2	11	91	0.0281876	1.01973	16.602	0.184824	0.853726	0.966759	-5.66956	No	Not significant
LCP1;PLS1;PLS3	11	86	0.0407186	1.02863	14.4778	0.184527	0.853978	0.966789	-5.66684	No	Not significant
IL18	8	73	-0.0593821	0.959675	13.7924	-0.184057	0.854419	0.966827	-5.5361	No	Not significant
BYSL	6	54	-0.0490428	0.966577	11.3663	-0.184192	0.854463	0.966827	-5.41638	No	Not significant
AGXT2	9	89	0.0598134	1.04233	16.2311	0.180552	0.857085	0.967456	-5.59035	No	Not significant
TUBA4B	6	67	-0.0463132	0.968408	13.7199	-0.18025	0.857442	0.967456	-5.42493	No	Not significant
PRPSAP1	10	87	-0.0379785	0.974019	12.2052	-0.181686	0.8562	0.967456	-5.63052	No	Not significant
PIGK	9	80	0.0333995	1.02342	12.3092	0.180063	0.857503	0.967456	-5.58598	No	Not significant
LYSMD1	7	64	0.0299167	1.02095	12.7048	0.182047	0.85605	0.967456	-5.48046	No	Not significant
AMFR	8	74	-0.0264275	0.981849	13.3427	-0.180111	0.857499	0.967456	-5.53729	No	Not significant
TOR1A	11	91	-0.0261551	0.982034	14.703	-0.182686	0.855399	0.967456	-5.66991	No	Not significant
PPP1CA;PPP1CB;PPP1CC	10	87	-0.0229645	0.984208	13.7539	-0.181816	0.856098	0.967456	-5.6305	No	Not significant
PTCD3	9	83	-0.0204662	0.985914	13.6267	-0.181064	0.856707	0.967456	-5.58741	No	Not significant
CHCHD1	10	82	0.0176852	1.01233	13.7597	0.181112	0.856669	0.967456	-5.62787	No	Not significant
RDH14	10	90	0.013404	1.00933	14.791	0.180034	0.857483	0.967456	-5.63229	No	Not significant
INPP1	9	73	0.0443831	1.03124	11.5605	0.17856	0.858713	0.96789	-5.58205	No	Not significant
SLC25A20	6	75	0.0289231	1.02025	14.0917	0.17893	0.858428	0.96789	-5.42871	No	Not significant
DNLZ	7	73	0.0274849	1.01923	13.544	0.178473	0.858791	0.96789	-5.4861	No	Not significant
ITGA2	9	78	-0.0244502	0.983195	14.0135	-0.178775	0.858521	0.96789	-5.58507	No	Not significant
IDH1;IDH2	8	74	-0.129675	0.914037	17.5146	-0.178094	0.859079	0.967945	-5.5376	No	Not significant
CYBA	9	59	0.0482292	1.03399	12.0621	0.176035	0.860776	0.967945	-5.57136	No	Not significant
ELMO1;ELMO2	8	57	-0.0353995	0.975761	12.5685	-0.175733	0.861033	0.967945	-5.52578	No	Not significant
OCIAD2	8	82	-0.0328367	0.977496	14.1206	-0.177677	0.859367	0.967945	-5.54173	No	Not significant
FAHD2A	11	90	0.0301635	1.02113	15.4778	0.174851	0.86154	0.967945	-5.67063	No	Not significant
HSD17B10	11	91	-0.0279392	0.98082	16.2959	-0.17538	0.861122	0.967945	-5.67108	No	Not significant
SRSF5	10	89	0.0262527	1.01836	12.7203	0.174631	0.861719	0.967945	-5.63265	No	Not significant
IGF2BP2	9	79	-0.0230984	0.984117	13.1008	-0.177206	0.859744	0.967945	-5.58588	No	Not significant
VPS36	10	89	-0.021834	0.98498	13.6121	-0.174938	0.861478	0.967945	-5.6326	No	Not significant
CAMSAP3	8	81	0.0215618	1.01506	13.0235	0.174544	0.861825	0.967945	-5.54174	No	Not significant
NUP54	9	79	0.0201671	1.01408	14.0461	0.175156	0.86135	0.967945	-5.58619	No	Not significant
CLTA	10	89	0.0195556	1.01365	16.0881	0.175027	0.861409	0.967945	-5.63259	No	Not significant
OLA1	11	90	0.0188342	1.01314	15.6514	0.173974	0.862227	0.967945	-5.67077	No	Not significant
RMDN3	9	83	0.0173322	1.01209	15.7573	0.174264	0.862032	0.967945	-5.58847	No	Not significant
ABCF1	11	89	-0.0164298	0.988676	15.4998	-0.174949	0.861466	0.967945	-5.67008	No	Not significant
PITRM1	10	89	-0.0219788	0.984881	13.9971	-0.17362	0.862512	0.96801	-5.63281	No	Not significant
DAXX	10	67	0.0274022	1.01918	12.1608	0.172758	0.863283	0.968622	-5.61867	No	Not significant
YIPF6	8	70	-0.023299	0.98398	12.7894	-0.172017	0.863858	0.968771	-5.53615	No	Not significant
ANXA5	11	91	0.0222136	1.01552	19.9153	0.171589	0.864094	0.968771	-5.67167	No	Not significant
PGD	11	90	-0.0205553	0.985853	17.1382	-0.171762	0.863961	0.968771	-5.67111	No	Not significant
SERPINA1	11	91	0.0404605	1.02844	18.0758	0.170844	0.864678	0.968773	-5.67178	No	Not significant
PRKCD	11	90	0.0233416	1.01631	14.0403	0.170726	0.864774	0.968773	-5.67127	No	Not significant
PRDX6	11	91	-0.0225054	0.984522	19.5972	-0.170884	0.864647	0.968773	-5.67178	No	Not significant
SORD	9	88	0.0514508	1.03631	15.3195	0.170426	0.865024	0.968799	-5.59146	No	Not significant
HNRNPF	11	90	-0.027954	0.98081	14.331	-0.169525	0.865716	0.969097	-5.67146	No	Not significant
PARP9	8	53	0.0252021	1.01762	13.8588	0.169471	0.865968	0.969097	-5.5228	No	Not significant
ARFIP1	11	91	0.0180494	1.01259	16.2495	0.169249	0.865929	0.969097	-5.67203	No	Not significant
ACSS1	10	89	0.0282887	1.0198	14.5737	0.168744	0.866335	0.969255	-5.63355	No	Not significant
SLC25A1	10	88	-0.0272314	0.981302	16.0633	-0.168075	0.866863	0.969492	-5.63314	No	Not significant
MRPS22	9	82	0.0262718	1.01838	13.2708	0.167934	0.866999	0.969492	-5.5889	No	Not significant
MRPS23	11	90	-0.0177655	0.987761	14.9648	-0.165914	0.86855	0.970972	-5.672	No	Not significant
MYH10;MYH9	11	91	-0.0304166	0.979138	16.7389	-0.16555	0.868832	0.971035	-5.67258	No	Not significant
KRT2	11	91	0.065437	1.0464	18.5813	0.162393	0.871312	0.971178	-5.67304	No	Not significant
APOA1	11	91	0.0425045	1.0299	17.6857	0.162906	0.870909	0.971178	-5.67297	No	Not significant
NUBPL	9	75	-0.0348918	0.976105	11.9651	-0.162374	0.871392	0.971178	-5.58573	No	Not significant
COX15	7	51	0.031444	1.02203	13.5499	0.165252	0.869301	0.971178	-5.4726	No	Not significant
MRPL14	8	71	-0.0311913	0.978612	12.7613	-0.163645	0.870418	0.971178	-5.53798	No	Not significant
KPNA1;KPNA5;KPNA6	9	90	0.0311715	1.02184	13.5371	0.162588	0.871167	0.971178	-5.59349	No	Not significant
AMOTL2	6	56	0.0271528	1.019	12.8835	0.164466	0.869882	0.971178	-5.42066	No	Not significant
TRMT112	10	90	0.0190813	1.01331	15.2356	0.162219	0.871454	0.971178	-5.635	No	Not significant
DDX17;DDX5	11	91	0.0185249	1.01292	16.6876	0.163147	0.870719	0.971178	-5.67294	No	Not significant
TCEA1	10	81	0.0184462	1.01287	14.5372	0.163114	0.870782	0.971178	-5.63002	No	Not significant
RNH1	11	91	-0.0154282	0.989363	19.3386	-0.162341	0.871352	0.971178	-5.67305	No	Not significant
DIS3L2	6	52	-0.0352961	0.975831	13.6135	-0.160475	0.873045	0.972446	-5.41819	No	Not significant
DPYSL2;DPYSL3	10	82	0.0296132	1.02074	14.3176	0.160355	0.872945	0.972446	-5.63101	No	Not significant
ATP6V1G1	10	89	-0.0412509	0.971812	15.6644	-0.159702	0.873435	0.972515	-5.63486	No	Not significant
SMAP1	10	87	-0.0228101	0.984314	13.9601	-0.159549	0.873561	0.972515	-5.63387	No	Not significant
HPCAL1	8	79	-0.0264446	0.981837	13.0608	-0.158744	0.87423	0.972922	-5.54305	No	Not significant
ATP5PB	11	91	-0.026345	0.981905	16.7584	-0.158486	0.874381	0.972922	-5.67361	No	Not significant
DEPTOR	10	87	0.0300459	1.02104	14.2311	0.157886	0.874868	0.973211	-5.6341	No	Not significant
ANK1	11	85	0.0628568	1.04453	14.1759	0.15735	0.875293	0.973432	-5.67041	No	Not significant
HP;HPR	9	86	-0.0659488	0.955317	14.4919	-0.156717	0.875794	0.973583	-5.59249	No	Not significant
PGM1	10	90	-0.0349506	0.976065	14.4464	-0.153116	0.87861	0.973583	-5.63627	No	Not significant
HSCB	8	64	-0.0301576	0.979313	13.0748	-0.153612	0.878333	0.973583	-5.53467	No	Not significant
SLC25A11	10	90	0.0287562	1.02013	13.0257	0.154214	0.877745	0.973583	-5.63612	No	Not significant
BLVRA	11	90	-0.0253741	0.982566	14.4707	-0.156268	0.876128	0.973583	-5.67339	No	Not significant
COG8	6	56	0.0237506	1.0166	13.4074	0.153692	0.878335	0.973583	-5.42208	No	Not significant
PFKP	11	90	0.0226028	1.01579	14.9628	0.155831	0.876471	0.973583	-5.67345	No	Not significant
COPS8	10	88	-0.0198535	0.986333	14.0065	-0.154314	0.877673	0.973583	-5.63511	No	Not significant
PLEKHG3	8	75	-0.0185218	0.987244	13.561	-0.153872	0.878075	0.973583	-5.54162	No	Not significant
RAB2A;RAB2B	10	90	-0.0169046	0.988351	14.7183	-0.155028	0.877105	0.973583	-5.63601	No	Not significant
FAF1	9	84	0.0163595	1.0114	13.0865	0.15499	0.877157	0.973583	-5.59175	No	Not significant
UBL4A	10	90	-0.0157234	0.989161	15.0108	-0.154394	0.877604	0.973583	-5.63609	No	Not significant
PSMD9	11	91	-0.0156899	0.989184	16.1676	-0.154801	0.877278	0.973583	-5.67412	No	Not significant
LIMA1	10	88	0.0150517	1.01049	13.9396	0.153166	0.878575	0.973583	-5.63527	No	Not significant
RAPH1	6	73	-0.0243025	0.983296	12.8678	-0.151879	0.879659	0.974242	-5.43158	No	Not significant
ATP6V0D1	11	91	0.0206614	1.01442	18.0716	0.151912	0.87955	0.974242	-5.67452	No	Not significant
PTGDS	7	65	0.0610112	1.0432	13.0839	0.150406	0.880855	0.974576	-5.48554	No	Not significant
ABCD1	10	85	0.0235703	1.01647	13.2275	0.151067	0.880237	0.974576	-5.63397	No	Not significant
DDX56	11	85	0.0217019	1.01516	12.2304	0.150119	0.880979	0.974576	-5.6714	No	Not significant
CHCHD6	7	60	-0.0202622	0.986054	13.5194	-0.150131	0.881099	0.974576	-5.48221	No	Not significant
EXOC8	9	69	0.0141872	1.00988	13.3697	0.150487	0.880759	0.974576	-5.58335	No	Not significant
HSPB8	11	88	0.0402656	1.0283	16.5369	0.149276	0.881634	0.974607	-5.67325	No	Not significant
EZR;RDX	9	82	-0.0264013	0.981866	15.9131	-0.14801	0.882655	0.974607	-5.59165	No	Not significant
MAN2A1	9	79	0.0227574	1.0159	12.2741	0.148864	0.881994	0.974607	-5.58992	No	Not significant
SMAD1	11	90	0.0215228	1.01503	14.0314	0.14789	0.882718	0.974607	-5.67453	No	Not significant
APPL2	9	70	0.0200887	1.01402	13.5603	0.149555	0.881487	0.974607	-5.58419	No	Not significant
MRPL2	9	85	-0.0178406	0.98771	14.3994	-0.148284	0.88243	0.974607	-5.59313	No	Not significant
AP2A1	11	91	-0.0138787	0.990426	15.7334	-0.1482	0.882471	0.974607	-5.67502	No	Not significant
GNB1	11	90	0.0500295	1.03529	15.4233	0.142195	0.887204	0.974865	-5.67527	No	Not significant
MX1	11	79	-0.0471129	0.967871	13.6888	-0.140232	0.888784	0.974865	-5.66885	No	Not significant
IGF2	10	84	0.0381805	1.02682	13.5947	0.141628	0.887671	0.974865	-5.63465	No	Not significant
ITIH4	10	89	-0.0373679	0.974431	13.853	-0.143214	0.886407	0.974865	-5.63708	No	Not significant
OGDHL	9	88	0.0329659	1.02311	15.8763	0.140098	0.888868	0.974865	-5.59558	No	Not significant
LAP3	11	91	0.0321074	1.0225	17.3806	0.143529	0.88615	0.974865	-5.67563	No	Not significant
LGALS9;LGALS9B	9	63	0.0318243	1.0223	13.7785	0.144163	0.885764	0.974865	-5.57945	No	Not significant
IGFALS	10	79	-0.0317472	0.978235	13.9583	-0.144193	0.885668	0.974865	-5.63138	No	Not significant
SNX1;SNX2	8	85	-0.0311801	0.978619	14.5003	-0.143282	0.886371	0.974865	-5.54784	No	Not significant
APOOL	8	60	0.0261014	1.01826	12.3432	0.141372	0.887982	0.974865	-5.53309	No	Not significant
LAMTOR3	10	82	0.0258802	1.0181	13.4386	0.146113	0.884145	0.974865	-5.63294	No	Not significant
WDR36	10	78	-0.0245995	0.983093	11.9746	-0.140951	0.888223	0.974865	-5.63116	No	Not significant
GADD45GIP1	11	89	-0.0235002	0.983843	13.0626	-0.146286	0.883984	0.974865	-5.6742	No	Not significant
ABLIM1	11	87	0.0227345	1.01588	13.5405	0.141753	0.88756	0.974865	-5.67366	No	Not significant
GNL1	8	67	0.0211241	1.01475	13.332	0.144039	0.885845	0.974865	-5.53801	No	Not significant
ATG2A	10	77	-0.0204427	0.98593	12.3525	-0.144921	0.8851	0.974865	-5.63001	No	Not significant
PCYOX1	10	90	0.0203348	1.01419	13.9422	0.14573	0.884422	0.974865	-5.63725	No	Not significant
UBA2	10	89	-0.020289	0.986035	13.5798	-0.142403	0.887045	0.974865	-5.63718	No	Not significant
PARP4	10	89	-0.0189545	0.986948	13.7601	-0.140643	0.888432	0.974865	-5.6374	No	Not significant
LETM1	10	88	-0.0174427	0.987982	14.757	-0.142366	0.887077	0.974865	-5.63668	No	Not significant
ATP5F1A	11	91	-0.0173858	0.988021	19.9831	-0.142804	0.886721	0.974865	-5.67572	No	Not significant
VPS37C	10	87	-0.0160076	0.988966	13.879	-0.140471	0.888573	0.974865	-5.6364	No	Not significant
SEPTIN2	11	91	0.0156872	1.01093	16.5741	0.142797	0.886726	0.974865	-5.67572	No	Not significant
CCAR2	11	90	-0.0147357	0.989838	15.0799	-0.140207	0.88877	0.974865	-5.67552	No	Not significant
VPS52	10	90	0.0142048	1.00989	13.9717	0.146535	0.883788	0.974865	-5.63714	No	Not significant
NPLOC4	10	78	0.0132722	1.00924	13.4244	0.145781	0.88442	0.974865	-5.63055	No	Not significant
HSP90AB1;HSP90AB2P	6	63	0.0282284	1.01976	15.9536	0.139547	0.889413	0.975213	-5.42818	No	Not significant
IMPDH1	10	59	0.0288913	1.02023	12.9162	0.137941	0.890678	0.976101	-5.61584	No	Not significant
ITGA1	10	91	0.0209382	1.01462	16.8909	0.137811	0.890659	0.976101	-5.63872	No	Not significant
THOP1	7	61	-0.0186111	0.987183	12.9011	-0.13718	0.891282	0.976513	-5.4845	No	Not significant
QPRT	7	80	0.043956	1.03094	14.0505	0.135216	0.892747	0.976596	-5.49506	No	Not significant
TATDN3	9	67	0.034929	1.02451	11.5975	0.135069	0.892906	0.976596	-5.58379	No	Not significant
PTPMT1	6	61	0.0322508	1.02261	12.1608	0.136613	0.891734	0.976596	-5.42736	No	Not significant
ADPGK	9	71	0.0259461	1.01815	12.0325	0.134637	0.893228	0.976596	-5.58673	No	Not significant
TMEM65	6	58	-0.0229111	0.984245	12.0787	-0.134509	0.893409	0.976596	-5.42572	No	Not significant
ERP29	11	91	0.02018	1.01409	16.6	0.135013	0.892863	0.976596	-5.67669	No	Not significant
EXOSC6	11	87	-0.019865	0.986325	12.9701	-0.135918	0.892159	0.976596	-5.67439	No	Not significant
PABPC1;PABPC1L;PABPC4	10	89	-0.0197374	0.986412	13.4166	-0.136255	0.89189	0.976596	-5.63794	No	Not significant
PTBP1	11	90	0.0184236	1.01285	15.2213	0.13478	0.893049	0.976596	-5.67619	No	Not significant
IPO8	10	85	0.0192511	1.01343	13.0795	0.133906	0.893754	0.976724	-5.63614	No	Not significant
FH	11	91	-0.0248815	0.982901	15.7836	-0.133091	0.894378	0.977157	-5.67692	No	Not significant
CORO1C	11	91	0.0149215	1.0104	15.0833	0.132234	0.895055	0.977647	-5.67702	No	Not significant
CASP7	10	82	0.0265515	1.01857	13.4787	0.131846	0.895388	0.977762	-5.6347	No	Not significant
CYP4A11;CYP4A22	9	88	-0.0502951	0.965739	16.7644	-0.123945	0.901611	0.978534	-5.59745	No	Not significant
KRT5	11	91	-0.0480067	0.967272	16.9342	-0.122025	0.903115	0.978534	-5.67818	No	Not significant
TUBB;TUBB2A;TUBB2B;TUBB3	10	91	0.0475111	1.03348	17.6801	0.119555	0.905069	0.978534	-5.64081	No	Not significant
GBP1;GBP2	7	51	-0.0464195	0.968337	11.9453	-0.128666	0.898054	0.978534	-5.47714	No	Not significant
CAMK2A;CAMK2B;CAMK2D	6	72	-0.0455534	0.968918	14.1837	-0.119824	0.904924	0.978534	-5.43474	No	Not significant
IFIT2	6	46	-0.0453278	0.96907	12.1981	-0.126432	0.899861	0.978534	-5.41679	No	Not significant
ENPP6	7	79	0.0431227	1.03034	13.0081	0.12182	0.90332	0.978534	-5.49609	No	Not significant
CYP4F2;CYP4F3;CYP4F8	6	57	-0.0420574	0.971269	13.7303	-0.120415	0.904527	0.978534	-5.42653	No	Not significant
PDZK1;PDZK1P1	7	77	-0.0397573	0.972819	14.3204	-0.120216	0.904593	0.978534	-5.49537	No	Not significant
GLUL	9	82	0.0379566	1.02666	12.8153	0.127241	0.899025	0.978534	-5.59416	No	Not significant
CUTC	6	63	0.0340217	1.02386	13.1301	0.125903	0.900164	0.978534	-5.42967	No	Not significant
PAPOLA	6	47	0.0337929	1.0237	12.1128	0.127062	0.899354	0.978534	-5.41772	No	Not significant
S100A11	11	91	0.0335947	1.02356	15.3992	0.122824	0.902484	0.978534	-5.6781	No	Not significant
BLVRB	11	89	-0.0328616	0.97748	14.9229	-0.119065	0.905458	0.978534	-5.67743	No	Not significant
KLKB1	9	86	0.0313091	1.02194	14.1777	0.129556	0.897186	0.978534	-5.59589	No	Not significant
MYADM	10	57	0.0283641	1.01986	15.469	0.123491	0.902078	0.978534	-5.6153	No	Not significant
MTFP1	9	72	0.025045	1.01751	12.6037	0.125516	0.900418	0.978534	-5.58845	No	Not significant
ACAD10	9	88	-0.0245155	0.983151	14.1872	-0.123314	0.902108	0.978534	-5.59752	No	Not significant
MTMR9	8	68	0.0243668	1.01703	13.0259	0.126154	0.899934	0.978534	-5.54076	No	Not significant
TBC1D4	10	90	-0.0242872	0.983306	14.435	-0.12566	0.900248	0.978534	-5.63966	No	Not significant
DDX21	10	88	0.0241787	1.0169	14.3566	0.123933	0.901617	0.978534	-5.63886	No	Not significant
PISD	6	58	0.0239564	1.01674	11.9481	0.119983	0.904861	0.978534	-5.42724	No	Not significant
FN3K	11	91	0.0232698	1.01626	14.9753	0.121748	0.903334	0.978534	-5.67821	No	Not significant
RAB10;RAB12;RAB14;RAB1A;RAB1B;RAB30;RAB35;RAB39B;RAB3A;RAB3D;RAB43;RAB4A;RAB4B;RAB8A;RAB8B	11	89	-0.0218565	0.984964	17.4103	-0.121067	0.903876	0.978534	-5.67722	No	Not significant
CHP1	11	90	-0.0218028	0.985001	14.4417	-0.126875	0.899286	0.978534	-5.67711	No	Not significant
SPECC1L	6	66	-0.0212208	0.985398	12.2555	-0.126382	0.899772	0.978534	-5.43124	No	Not significant
MSH6	6	67	0.0199052	1.01389	13.5596	0.127079	0.899217	0.978534	-5.43167	No	Not significant
VASP	11	83	0.0192799	1.01345	15.0246	0.120964	0.903972	0.978534	-5.67372	No	Not significant
COPG2	11	90	0.0187487	1.01308	13.5707	0.11927	0.905293	0.978534	-5.67795	No	Not significant
NDUFAF4	7	50	0.0183183	1.01278	13.3354	0.125634	0.900448	0.978534	-5.47647	No	Not significant
PCDH1	9	73	-0.0181927	0.987469	12.9996	-0.127133	0.899139	0.978534	-5.58893	No	Not significant
TUBB;TUBB4A;TUBB4B	10	91	-0.0176385	0.987848	20.0195	-0.119577	0.905051	0.978534	-5.6408	No	Not significant
ARHGEF17	7	63	-0.0161783	0.988849	13.4705	-0.120441	0.904469	0.978534	-5.48769	No	Not significant
PIK3R4	10	86	-0.0157042	0.989174	13.4667	-0.122895	0.902442	0.978534	-5.63793	No	Not significant
PELO	10	87	0.0148552	1.01035	13.3899	0.121797	0.903306	0.978534	-5.63857	No	Not significant
MRPS9	9	82	0.0143233	1.00998	13.9057	0.124251	0.901385	0.978534	-5.59449	No	Not significant
CCT5	11	90	-0.0135989	0.990618	14.8473	-0.119936	0.904767	0.978534	-5.67788	No	Not significant
PSMG1	9	78	0.0131703	1.00917	13.0214	0.121894	0.903257	0.978534	-5.59255	No	Not significant
KTN1	11	91	0.0127503	1.00888	15.0271	0.122811	0.902494	0.978534	-5.6781	No	Not significant
SH3GL1;SH3GL2	10	84	0.0112927	1.00786	15.2945	0.124168	0.901442	0.978534	-5.6367	No	Not significant
MARS1	11	91	0.0110562	1.00769	15.2511	0.129071	0.897551	0.978534	-5.67739	No	Not significant
P4HA2	10	77	0.0262337	1.01835	13.9152	0.118413	0.906008	0.978564	-5.63311	No	Not significant
GOT2	11	91	0.0184568	1.01288	19.6716	0.118157	0.906171	0.978564	-5.6786	No	Not significant
BCAM	11	91	0.0166009	1.01157	16.3634	0.118405	0.905975	0.978564	-5.67857	No	Not significant
ENO2	8	70	-0.0308973	0.978811	13.5881	-0.114991	0.908741	0.978747	-5.5432	No	Not significant
PRKAR2B	8	71	0.0258603	1.01809	13.1031	0.115465	0.908362	0.978747	-5.54377	No	Not significant
SCRN1	11	90	0.0206335	1.0144	13.3227	0.115108	0.908583	0.978747	-5.67839	No	Not significant
DNAJC21	8	59	0.0200186	1.01397	11.4844	0.117132	0.907096	0.978747	-5.53494	No	Not significant
RPS6KA1;RPS6KA3;RPS6KA6	9	84	-0.0196095	0.9865	15.0094	-0.115192	0.908536	0.978747	-5.59646	No	Not significant
PPIF	10	87	-0.0164039	0.988694	13.8099	-0.117161	0.906969	0.978747	-5.63906	No	Not significant
ARHGAP17	11	88	-0.0156815	0.989189	14.505	-0.115037	0.908644	0.978747	-5.6773	No	Not significant
KIDINS220	7	57	0.01542	1.01075	12.8456	0.114784	0.908964	0.978747	-5.48389	No	Not significant
OTULIN	8	71	0.0152657	1.01064	13.0747	0.114956	0.908764	0.978747	-5.54382	No	Not significant
UBXN4	10	83	-0.0144655	0.990023	13.2726	-0.116917	0.907173	0.978747	-5.63692	No	Not significant
WDR77	10	88	-0.012878	0.991113	14.4865	-0.114487	0.909081	0.978747	-5.63985	No	Not significant
TSC2	10	76	-0.0117962	0.991857	13.8865	-0.115632	0.908207	0.978747	-5.63273	No	Not significant
EIF2S1	10	90	-0.0132811	0.990837	15.1449	-0.113621	0.909761	0.979233	-5.64094	No	Not significant
PTPRCAP	8	56	0.0255439	1.01786	13.5618	0.113137	0.910266	0.979284	-5.53263	No	Not significant
ANO6	10	78	0.0140247	1.00977	12.1107	0.113188	0.910133	0.979284	-5.63429	No	Not significant
KRT2;KRT5;KRT6A;KRT6B;KRT73;KRT74;KRT75;KRT76;NEFH	9	84	-0.0585973	0.960197	13.3424	-0.100566	0.920108	0.979877	-5.59784	No	Not significant
CASP14	7	56	0.0452458	1.03186	12.9388	0.106498	0.915516	0.979877	-5.48385	No	Not significant
DES;INA;NEFH;NEFL;NEFM;VIM	11	89	0.0405232	1.02849	20.579	0.111038	0.911805	0.979877	-5.67826	No	Not significant
DEFA1B;DEFA3	11	91	0.0399337	1.02807	19.1871	0.100066	0.920485	0.979877	-5.68037	No	Not significant
KRT78	9	79	0.0339832	1.02383	13.0892	0.106822	0.915168	0.979877	-5.59463	No	Not significant
COX7A1	10	72	-0.0315471	0.978371	13.5255	-0.100651	0.920068	0.979877	-5.63135	No	Not significant
PTMS	7	73	-0.0301458	0.979321	15.3655	-0.111008	0.911882	0.979877	-5.49437	No	Not significant
PLG	10	90	-0.0292753	0.979912	16.0103	-0.0987395	0.921539	0.979877	-5.64234	No	Not significant
MCM7	10	81	0.028555	1.01999	13.7813	0.103802	0.917551	0.979877	-5.63704	No	Not significant
PGLYRP2	10	79	0.0277544	1.01942	12.6961	0.100442	0.920215	0.979877	-5.63612	No	Not significant
ACOT1	10	90	-0.0268529	0.981559	15.8832	-0.107056	0.914956	0.979877	-5.64158	No	Not significant
CAPZA1;CAPZA2	11	91	-0.0254464	0.982517	18.5083	-0.105073	0.91652	0.979877	-5.67991	No	Not significant
BGN	11	91	-0.0250624	0.982778	18.1579	-0.0987026	0.921565	0.979877	-5.68049	No	Not significant
PLD2	6	68	0.0248465	1.01737	11.2914	0.102871	0.918336	0.979877	-5.43446	No	Not significant
MTFMT	8	82	-0.0227811	0.984333	12.2977	-0.0995538	0.920915	0.979877	-5.55107	No	Not significant
ALKBH7	9	73	-0.022597	0.984459	12.565	-0.110768	0.912064	0.979877	-5.59063	No	Not significant
HMOX1	11	90	0.0200552	1.014	14.5759	0.098953	0.921368	0.979877	-5.67994	No	Not significant
DDX58	10	77	-0.0192082	0.986774	13.0441	-0.110123	0.91256	0.979877	-5.63395	No	Not significant
PRKAR2A;PRKAR2B	9	84	-0.0183227	0.98738	12.8943	-0.100062	0.920506	0.979877	-5.59788	No	Not significant
PLS1;PLS3	9	86	0.0175615	1.01225	14.694	0.0992009	0.921183	0.979877	-5.59893	No	Not significant
NARS1	10	90	-0.0172771	0.988096	14.2129	-0.10545	0.916226	0.979877	-5.64173	No	Not significant
DTX3L	9	62	-0.0168149	0.988412	13.1564	-0.100263	0.92041	0.979877	-5.58327	No	Not significant
TMEM63A	10	89	0.0167006	1.01164	15.728	0.108618	0.913721	0.979877	-5.64094	No	Not significant
CDH1	10	88	0.016606	1.01158	14.9301	0.101752	0.919157	0.979877	-5.64107	No	Not significant
NIPSNAP2	11	90	0.0162705	1.01134	17.4168	0.109265	0.913205	0.979877	-5.67897	No	Not significant
KLHL42	6	60	-0.0161767	0.98885	12.9954	-0.100437	0.920293	0.979877	-5.43029	No	Not significant
ARAF	9	68	-0.0158084	0.989102	13.0495	-0.108002	0.914268	0.979877	-5.58742	No	Not significant
HSPB1	11	91	0.0151638	1.01057	20.27	0.101858	0.919066	0.979877	-5.68021	No	Not significant
DNAJB4	10	73	-0.0138406	0.990452	13.5843	-0.101822	0.919137	0.979877	-5.63198	No	Not significant
XPO1	8	78	-0.0137898	0.990487	12.851	-0.10189	0.919075	0.979877	-5.54893	No	Not significant
MGST2	11	90	0.0137809	1.0096	17.1195	0.104724	0.916798	0.979877	-5.67941	No	Not significant
FKBP9	11	90	0.0135442	1.00943	15.8651	0.0998142	0.920686	0.979877	-5.67986	No	Not significant
VCPIP1	9	75	0.0133505	1.0093	12.4295	0.102126	0.918894	0.979877	-5.5927	No	Not significant
THUMPD3	8	74	-0.0132999	0.990824	12.603	-0.103482	0.917827	0.979877	-5.54665	No	Not significant
DNM1;DNM2;DNM3	11	90	-0.0132058	0.990888	15.7028	-0.100314	0.92029	0.979877	-5.67981	No	Not significant
ACSF3	10	88	0.01317	1.00917	14.0648	0.102128	0.91886	0.979877	-5.64104	No	Not significant
MRPL21	10	88	-0.0131653	0.990916	15.0067	-0.104537	0.916953	0.979877	-5.64082	No	Not significant
PRPF19	11	90	-0.0125824	0.991316	15.0413	-0.102511	0.918551	0.979877	-5.67962	No	Not significant
EIF3I	11	85	-0.0125333	0.99135	13.288	-0.101487	0.919371	0.979877	-5.67688	No	Not significant
EIF2B5	9	80	-0.0124824	0.991385	13.5647	-0.104195	0.917244	0.979877	-5.59542	No	Not significant
POLR1C	9	81	0.0121755	1.00848	14.0228	0.104041	0.917363	0.979877	-5.59598	No	Not significant
CZIB	10	91	-0.0120615	0.991674	14.5944	-0.1006	0.920064	0.979877	-5.64266	No	Not significant
PPM1G	11	90	-0.0120348	0.991693	12.6338	-0.102212	0.918787	0.979877	-5.67964	No	Not significant
ZZEF1	7	68	0.0113395	1.00789	13.2066	0.100945	0.919856	0.979877	-5.49259	No	Not significant
MOCS3	10	87	-0.0103659	0.992841	14.0941	-0.104139	0.917269	0.979877	-5.64034	No	Not significant
EML2	11	89	0.0102351	1.00712	14.8036	0.110305	0.912384	0.979877	-5.67833	No	Not significant
LAMTOR1	11	91	-0.00964658	0.993336	16.8001	-0.101965	0.91898	0.979877	-5.6802	No	Not significant
YES1	10	88	-0.0137721	0.990499	15.652	-0.0983006	0.92189	0.97998	-5.64138	No	Not significant
NME1;NME2	9	82	-0.0377509	0.974172	15.5478	-0.0949404	0.924567	0.980208	-5.5973	No	Not significant
NUDT8	9	85	-0.0277024	0.980981	13.4247	-0.0955123	0.924107	0.980208	-5.59876	No	Not significant
UNC119B	6	73	-0.0194344	0.986619	14.0757	-0.0938951	0.925424	0.980208	-5.43746	No	Not significant
RPS4X;RPS4Y1	11	91	-0.0150882	0.989596	14.6027	-0.0938133	0.925438	0.980208	-5.68091	No	Not significant
EGFR	8	55	-0.0145292	0.98998	12.8167	-0.0977788	0.922408	0.980208	-5.53307	No	Not significant
INF2	11	89	-0.0137444	0.990518	13.3385	-0.0934051	0.925765	0.980208	-5.67987	No	Not significant
MTCH1	9	83	-0.013235	0.990868	14.7586	-0.094494	0.924918	0.980208	-5.59785	No	Not significant
RIPK1	9	79	-0.0128171	0.991155	12.5272	-0.0959423	0.923779	0.980208	-5.59559	No	Not significant
SLC30A9	11	90	-0.0126148	0.991294	15.0616	-0.0955059	0.924098	0.980208	-5.68024	No	Not significant
PAIP1	9	80	0.0116487	1.00811	13.3421	0.0969855	0.922951	0.980208	-5.59606	No	Not significant
PRRC2A	8	78	0.0113209	1.00788	13.7185	0.0958237	0.923878	0.980208	-5.54945	No	Not significant
AP2A2	10	90	-0.0104136	0.992808	14.6238	-0.0962167	0.923537	0.980208	-5.64256	No	Not significant
GNA11	11	91	-0.0102478	0.992922	16.142	-0.094229	0.925108	0.980208	-5.68088	No	Not significant
ITPR2	7	64	0.00981894	1.00683	12.6233	0.0936034	0.92568	0.980208	-5.49077	No	Not significant
TFAM	11	91	-0.00952667	0.993418	16.1698	-0.0938787	0.925386	0.980208	-5.6809	No	Not significant
NUP153	10	82	0.0093258	1.00649	13.63	0.0954431	0.924166	0.980208	-5.63836	No	Not significant
MRPL47	6	58	-0.0152815	0.989464	12.7879	-0.0931123	0.926096	0.980317	-5.4296	No	Not significant
SLC12A7	7	69	0.0156135	1.01088	14.0969	0.0924196	0.926601	0.980609	-5.49385	No	Not significant
CFH;CFHR1	10	88	0.0209391	1.01462	14.4749	0.0910103	0.927667	0.980896	-5.64199	No	Not significant
NACA;NACA4P	7	64	-0.0208001	0.985686	10.9156	-0.0911236	0.927644	0.980896	-5.49096	No	Not significant
PRXL2A	10	86	0.0174353	1.01216	12.6873	0.0905841	0.928008	0.980896	-5.64099	No	Not significant
SORBS3	9	75	0.0149773	1.01044	14.7257	0.0906051	0.928017	0.980896	-5.59367	No	Not significant
NHS	8	72	0.0136451	1.0095	12.4877	0.0915994	0.927239	0.980896	-5.5465	No	Not significant
DCTN2	11	91	0.0078032	1.00542	16.4088	0.0893956	0.928939	0.981629	-5.68127	No	Not significant
PDSS2	6	53	-0.0188746	0.987002	13.6331	-0.089108	0.929288	0.981755	-5.42633	No	Not significant
FGA	11	90	0.0472171	1.03327	18.2828	0.0868612	0.930951	0.98234	-5.68094	No	Not significant
PCP4	7	62	-0.0252083	0.982679	14.2509	-0.0870964	0.930841	0.98234	-5.48994	No	Not significant
SMURF1	6	50	-0.0183797	0.987341	14.0776	-0.0879893	0.930188	0.98234	-5.42394	No	Not significant
LYPLAL1	9	79	-0.0131117	0.990953	14.8629	-0.0870558	0.93082	0.98234	-5.5963	No	Not significant
FERMT2	11	90	-0.0102196	0.992941	15.1066	-0.0868145	0.930987	0.98234	-5.68095	No	Not significant
HAO2	9	85	0.0268099	1.01876	15.5487	0.0861202	0.931551	0.98245	-5.59951	No	Not significant
RIPOR1	10	82	0.00947432	1.00659	13.5289	0.0862241	0.931471	0.98245	-5.63911	No	Not significant
CDC42BPA;CDC42BPB	8	62	-0.0166519	0.988524	13.2532	-0.0853392	0.932228	0.982923	-5.54017	No	Not significant
YY1	9	76	-0.0252205	0.98267	12.482	-0.0841638	0.93312	0.983136	-5.59478	No	Not significant
FKBP3	10	88	0.0130133	1.00906	15.0897	0.084668	0.932694	0.983136	-5.64249	No	Not significant
TNKS1BP1	11	91	-0.00949435	0.993441	15.7821	-0.0838353	0.933348	0.983136	-5.6817	No	Not significant
NADK2	11	90	-0.00933549	0.99355	14.5706	-0.0841812	0.933076	0.983136	-5.68115	No	Not significant
MUSTN1	7	54	0.0468626	1.03302	12.3208	0.0820089	0.934901	0.984024	-5.48409	No	Not significant
DAZAP1	10	87	-0.0135125	0.990678	13.9531	-0.08175	0.93501	0.984024	-5.64219	No	Not significant
EEF1E1	7	61	-0.0134189	0.990742	12.4235	-0.0817106	0.93511	0.984024	-5.48963	No	Not significant
POLR2B	10	79	-0.00874608	0.993956	12.7379	-0.0823761	0.934528	0.984024	-5.63759	No	Not significant
FAM114A2	7	58	-0.0167582	0.988451	13.982	-0.0811933	0.93553	0.984073	-5.48746	No	Not significant
PSMF1	9	82	-0.016018	0.988959	13.073	-0.0810004	0.935616	0.984073	-5.59837	No	Not significant
DCTN4	10	86	0.00941182	1.00655	12.4825	0.0802573	0.936196	0.984442	-5.64177	No	Not significant
NAP1L1;NAP1L4	9	88	0.0157832	1.011	13.383	0.0798142	0.936546	0.984568	-5.60139	No	Not significant
CPSF6	9	83	-0.0106245	0.992663	14.0968	-0.0789329	0.937254	0.98507	-5.59903	No	Not significant
SPTB;SPTBN1;SPTBN2;SPTBN4	6	67	-0.0212905	0.985351	12.6019	-0.0783138	0.937787	0.985389	-5.4358	No	Not significant
TLE3	8	75	0.0169091	1.01179	11.8463	0.0775896	0.938337	0.985724	-5.54923	No	Not significant
C7orf50	9	72	0.0123439	1.00859	12.7852	0.0773065	0.938566	0.985724	-5.59272	No	Not significant
KRT10;KRT14;KRT16;KRT25;KRT26;KRT27;KRT28	11	91	-0.0339497	0.976743	17.3422	-0.0750539	0.940316	0.986112	-5.68233	No	Not significant
MSRA	6	65	-0.0280074	0.980774	12.66	-0.0761511	0.939508	0.986112	-5.43491	No	Not significant
COL4A4	11	90	0.0152433	1.01062	17.0402	0.0751637	0.94023	0.986112	-5.68179	No	Not significant
NRIP2	9	64	0.0145381	1.01013	12.4714	0.075307	0.940171	0.986112	-5.5869	No	Not significant
GTF3C5	9	71	-0.0088366	0.993894	12.4975	-0.0757655	0.93979	0.986112	-5.59215	No	Not significant
VPS4B	10	83	0.00789335	1.00549	13.8503	0.0763495	0.939301	0.986112	-5.64039	No	Not significant
CTSZ	11	91	-0.0149968	0.989659	16.6321	-0.0743299	0.940891	0.986463	-5.68238	No	Not significant
TTLL12	11	87	0.010254	1.00713	13.2938	0.0740588	0.941111	0.986463	-5.6802	No	Not significant
ASMTL	9	81	0.0106348	1.0074	14.6165	0.0736038	0.941485	0.986614	-5.59834	No	Not significant
STMN1	7	83	0.0190583	1.0133	13.799	0.072579	0.942299	0.986743	-5.50178	No	Not significant
ADPRH	8	69	-0.0165325	0.988606	11.8648	-0.0726582	0.942262	0.986743	-5.546	No	Not significant
MRPS27	10	89	0.0117595	1.00818	14.9818	0.0729239	0.942011	0.986743	-5.64381	No	Not significant
ARRB2	6	54	0.0168727	1.01176	13.071	0.0715064	0.943225	0.986747	-5.42826	No	Not significant
CYTH1;CYTH2	10	89	0.0119743	1.00833	14.6923	0.071676	0.943001	0.986747	-5.64389	No	Not significant
IGF2R	11	88	-0.00692775	0.99521	15.0007	-0.0716078	0.943055	0.986747	-5.68093	No	Not significant
NUMB	10	79	0.00648607	1.00451	13.54	0.0715676	0.943103	0.986747	-5.63832	No	Not significant
DBT	9	83	-0.0122745	0.991528	13.7092	-0.0699579	0.944376	0.987435	-5.59962	No	Not significant
GGA2	9	64	0.00916583	1.00637	13.3071	0.0697562	0.944573	0.987435	-5.58725	No	Not significant
SNAP23	11	91	0.00870884	1.00605	15.1126	0.0698233	0.944468	0.987435	-5.68267	No	Not significant
RBM10	8	73	-0.00893431	0.993826	12.9927	-0.0690619	0.945106	0.98751	-5.54865	No	Not significant
DDX39A;DDX39B	11	91	0.00635319	1.00441	18.6222	0.0692768	0.944902	0.98751	-5.6827	No	Not significant
ADRM1	11	89	0.0105168	1.00732	13.1886	0.0681244	0.94582	0.988015	-5.6817	No	Not significant
VDAC3	10	90	0.0113602	1.00791	14.082	0.0677809	0.946093	0.988059	-5.64462	No	Not significant
UPB1	6	55	-0.0189464	0.986953	13.2901	-0.0660165	0.947574	0.988806	-5.42931	No	Not significant
ATP6AP1	7	67	-0.0157293	0.989157	13.4534	-0.0660484	0.947513	0.988806	-5.49447	No	Not significant
SEPTIN6	6	50	0.0156544	1.01091	13.285	0.0641294	0.949087	0.988806	-5.42544	No	Not significant
UQCRFS1	10	85	-0.0148644	0.98975	13.1169	-0.0628211	0.950039	0.988806	-5.64234	No	Not significant
ASB6	10	87	0.0143689	1.01001	15.5925	0.0648537	0.948421	0.988806	-5.64328	No	Not significant
VPS18	8	69	0.0134414	1.00936	12.5349	0.0638266	0.949269	0.988806	-5.54652	No	Not significant
COQ5	8	82	0.0132368	1.00922	13.3166	0.0645403	0.94868	0.988806	-5.55355	No	Not significant
PRKACA	10	89	0.012491	1.0087	13.6592	0.0631821	0.949746	0.988806	-5.6444	No	Not significant
SNX7	6	57	-0.0105774	0.992695	12.351	-0.0639019	0.949244	0.988806	-5.43083	No	Not significant
UBR3	10	88	0.00978794	1.00681	12.7222	0.0640281	0.949076	0.988806	-5.64385	No	Not significant
ZNF326	9	85	0.00854583	1.00594	12.5699	0.066048	0.947477	0.988806	-5.60085	No	Not significant
NCOA5	10	88	-0.00801553	0.994459	14.3035	-0.0636303	0.949391	0.988806	-5.64387	No	Not significant
KIFC3	9	76	0.00771323	1.00536	12.376	0.0629306	0.949966	0.988806	-5.59614	No	Not significant
WASHC5	10	88	-0.00568262	0.996069	14.3471	-0.0644885	0.94871	0.988806	-5.64382	No	Not significant
RBPMS	10	87	-0.00938535	0.993516	14.0621	-0.0624951	0.950294	0.988832	-5.64342	No	Not significant
MYL6	11	91	-0.0092612	0.993601	16.7882	-0.0612726	0.95126	0.989356	-5.68317	No	Not significant
GATB	6	70	-0.00811275	0.994392	14.0296	-0.0615986	0.95104	0.989356	-5.43821	No	Not significant
KRT10	11	91	-0.0244161	0.983218	19.0473	-0.0602066	0.952107	0.989656	-5.68323	No	Not significant
MFN1	7	69	0.0131514	1.00916	11.3473	0.0589218	0.953165	0.989656	-5.496	No	Not significant
LTA4H	11	91	-0.00936639	0.993529	15.4199	-0.0601952	0.952116	0.989656	-5.68323	No	Not significant
RPRD2	8	69	0.00737406	1.00512	13.7941	0.0590388	0.95307	0.989656	-5.54677	No	Not significant
RALA	10	89	0.00728927	1.00507	12.8597	0.0591216	0.952972	0.989656	-5.64462	No	Not significant
MAP1S	11	90	0.00621141	1.00431	14.3753	0.0598348	0.952403	0.989656	-5.68272	No	Not significant
USP8	11	89	0.00603465	1.00419	13.7173	0.059465	0.952698	0.989656	-5.68219	No	Not significant
UBA1	11	91	-0.00660583	0.995432	18.4149	-0.0585297	0.953439	0.989701	-5.68332	No	Not significant
RBP1	9	87	-0.0159604	0.988998	15.1664	-0.0573896	0.954352	0.989777	-5.60227	No	Not significant
TPCN1	7	51	-0.0127455	0.991204	12.4738	-0.0571664	0.954602	0.989777	-5.48276	No	Not significant
DMTN	10	89	-0.010532	0.992726	15.0568	-0.0565517	0.955014	0.989777	-5.64475	No	Not significant
MYO7B	8	82	0.00898405	1.00625	14.895	0.05642	0.955129	0.989777	-5.55398	No	Not significant
GFM1	10	90	-0.00840239	0.994193	16.4541	-0.0574583	0.954292	0.989777	-5.6452	No	Not significant
G6PD	11	90	0.0083203	1.00578	14.9308	0.0564941	0.955058	0.989777	-5.68289	No	Not significant
FAM120A	11	91	0.00433683	1.00301	15.3958	0.0567449	0.954857	0.989777	-5.68341	No	Not significant
GATD3A;GATD3B	10	88	-0.0137638	0.990505	15.2727	-0.0559582	0.955487	0.989909	-5.64427	No	Not significant
S100A4	11	89	-0.0232756	0.983996	15.8461	-0.0545707	0.956587	0.9905	-5.68244	No	Not significant
RPLP1	10	86	0.0202059	1.0141	13.5271	0.0529856	0.957851	0.9905	-5.64338	No	Not significant
CRMP1;DPYSL2;DPYSL3	8	46	0.0153328	1.01068	14.509	0.0535886	0.957454	0.9905	-5.52556	No	Not significant
PIAS1	6	60	0.0114581	1.00797	11.5539	0.0548764	0.956398	0.9905	-5.43321	No	Not significant
COL4A1	11	91	-0.008941	0.993822	16.1356	-0.0522109	0.958461	0.9905	-5.68363	No	Not significant
SUMF2	10	87	-0.00825074	0.994297	13.6116	-0.0527503	0.958037	0.9905	-5.64391	No	Not significant
USP24	9	82	0.0080726	1.00561	13.1161	0.0536387	0.957338	0.9905	-5.59998	No	Not significant
CSE1L	11	91	0.00605991	1.00421	22.9619	0.0530452	0.957798	0.9905	-5.68359	No	Not significant
GOLIM4	10	90	0.00532313	1.0037	13.6846	0.0523515	0.958351	0.9905	-5.64544	No	Not significant
RUVBL2	11	91	-0.00510206	0.99647	16.2836	-0.0520352	0.9586	0.9905	-5.68364	No	Not significant
PRKAA1	10	89	-0.00489669	0.996612	14.7591	-0.0542538	0.95684	0.9905	-5.64486	No	Not significant
SLC4A4	9	87	-0.0185395	0.987232	14.1949	-0.0517224	0.958855	0.990524	-5.60254	No	Not significant
HNRNPA3	11	90	0.00770916	1.00536	14.8489	0.0504024	0.959899	0.991098	-5.68318	No	Not significant
RBM15	8	63	-0.00701548	0.995149	12.9702	-0.050454	0.959898	0.991098	-5.54299	No	Not significant
DOCK7	10	82	-0.00458841	0.996825	14.0627	-0.0501558	0.960105	0.991098	-5.64128	No	Not significant
GGT5	11	91	-0.0103348	0.992862	16.7741	-0.0496176	0.960522	0.991145	-5.68375	No	Not significant
DUSP3	11	90	0.00583829	1.00405	13.559	0.0495049	0.960613	0.991145	-5.68322	No	Not significant
ZNF185	9	71	-0.00698748	0.995168	12.6784	-0.0487332	0.96125	0.991326	-5.59362	No	Not significant
SNX17	10	89	0.00514298	1.00357	14.5947	0.0488764	0.961114	0.991326	-5.64511	No	Not significant
FABP3	11	90	0.0138538	1.00965	14.7966	0.0482271	0.961629	0.991355	-5.68328	No	Not significant
AKR1B1	10	89	-0.0122911	0.991517	14.4355	-0.0479954	0.961815	0.991355	-5.64514	No	Not significant
ROGDI	8	56	-0.0076128	0.994737	13.1901	-0.0478595	0.961973	0.991355	-5.53716	No	Not significant
CPNE2;CPNE3;CPNE5;CPNE6;CPNE8;CPNE9	11	91	-0.00636673	0.995597	16.7912	-0.0466639	0.96287	0.991803	-5.68388	No	Not significant
CCT4	11	91	0.00453437	1.00315	15.9177	0.0467434	0.962807	0.991803	-5.68387	No	Not significant
RBMX	10	82	-0.00932371	0.993558	12.6132	-0.0460533	0.963365	0.991999	-5.64146	No	Not significant
DKC1	8	62	-0.00900016	0.993781	11.8993	-0.0458908	0.963524	0.991999	-5.5424	No	Not significant
LBP	10	79	-0.0108419	0.992513	13.7124	-0.0428445	0.96592	0.992082	-5.63978	No	Not significant
TNFAIP2	11	88	0.00880134	1.00612	14.0339	0.0452919	0.963964	0.992082	-5.6823	No	Not significant
TPT1	10	89	-0.00791845	0.994526	13.5965	-0.0429246	0.965846	0.992082	-5.64535	No	Not significant
HSPA2	11	91	-0.00786182	0.994565	16.9443	-0.0431985	0.965626	0.992082	-5.68401	No	Not significant
GARS1	10	73	0.00767127	1.00533	13.2415	0.0434968	0.965407	0.992082	-5.63573	No	Not significant
DDX60	10	83	0.00763874	1.00531	13.5214	0.0437529	0.965193	0.992082	-5.64213	No	Not significant
TBCC	10	84	0.00588416	1.00409	13.5673	0.0448919	0.964287	0.992082	-5.64264	No	Not significant
NUDT21	11	88	0.00561532	1.0039	14.4686	0.0430264	0.965765	0.992082	-5.68239	No	Not significant
LSM14A	10	90	-0.00546161	0.996221	14.4681	-0.0445996	0.964514	0.992082	-5.64578	No	Not significant
AP1B1;AP2B1	11	90	-0.00391787	0.997288	14.859	-0.0441585	0.964864	0.992082	-5.68345	No	Not significant
HADH	10	88	-0.0109421	0.992444	14.9079	-0.041084	0.967311	0.992559	-5.64491	No	Not significant
UCHL3	8	85	-0.00776921	0.994629	14.2301	-0.0419285	0.966644	0.992559	-5.55593	No	Not significant
PDK3	11	91	-0.00712136	0.995076	14.8619	-0.0413214	0.967119	0.992559	-5.68409	No	Not significant
EDC4	10	79	-0.00500384	0.996538	14.2893	-0.0411195	0.967291	0.992559	-5.63984	No	Not significant
NDUFS4	6	74	0.00855277	1.00595	13.6585	0.0408121	0.967545	0.992561	-5.44083	No	Not significant
HSP90AA1;HSP90AB1;HSP90AB2P;HSP90AB3P	10	78	-0.00750946	0.994808	12.6713	-0.0399745	0.968202	0.992998	-5.63926	No	Not significant
KRT5;KRT6A;KRT6B	11	91	0.0159637	1.01113	17.5457	0.0390249	0.968946	0.993103	-5.68417	No	Not significant
KRT6A;KRT6B;KRT8	10	87	-0.0115489	0.992027	16.0883	-0.0394436	0.968616	0.993103	-5.64446	No	Not significant
ALDH1A2	8	77	-0.00689006	0.995236	13.1119	-0.0389749	0.969	0.993103	-5.55224	No	Not significant
GALNT2	11	90	0.00523751	1.00364	14.9605	0.0385472	0.969326	0.9932	-5.68365	No	Not significant
SLC5A2	9	85	0.0125391	1.00873	15.9027	0.038039	0.969736	0.993382	-5.60212	No	Not significant
ARL8A	9	80	-0.00585979	0.995947	14.3629	-0.0377521	0.969968	0.993383	-5.59955	No	Not significant
EPHX1	10	91	0.00570528	1.00396	17.0963	0.0373586	0.970271	0.993456	-5.64652	No	Not significant
RBM3	7	66	0.0127332	1.00887	13.3828	0.0359985	0.971379	0.993704	-5.49517	No	Not significant
IDI1	7	49	0.007595	1.00528	11.5467	0.0365095	0.971001	0.993704	-5.48153	No	Not significant
ATP5F1D	11	91	-0.00527379	0.996351	17.9063	-0.0361609	0.971223	0.993704	-5.68426	No	Not significant
CASKIN2	7	59	-0.00433547	0.996999	13.0582	-0.0359326	0.971441	0.993704	-5.49046	No	Not significant
TRAPPC8	9	85	0.00358098	1.00249	13.4829	0.0354888	0.971764	0.993796	-5.60221	No	Not significant
SYNPO	10	90	-0.00604254	0.99582	14.5713	-0.0349664	0.972175	0.99398	-5.64612	No	Not significant
PHLDB2	8	62	-0.00352966	0.997556	13.2625	-0.0343212	0.972716	0.994296	-5.5428	No	Not significant
TUBB;TUBB2A;TUBB2B;TUBB4A;TUBB4B	10	87	0.0119056	1.00829	15.1685	0.0326296	0.974036	0.995021	-5.64468	No	Not significant
STING1	10	88	0.00917974	1.00638	12.5922	0.0293829	0.976618	0.995021	-5.64528	No	Not significant
ITGB3	10	88	-0.00681376	0.995288	13.559	-0.0296858	0.976377	0.995021	-5.64527	No	Not significant
CARHSP1	6	53	0.00667635	1.00464	12.5302	0.0319481	0.974618	0.995021	-5.42918	No	Not significant
ARHGAP30	9	70	-0.00636009	0.995601	13.2335	-0.0298745	0.976241	0.995021	-5.59358	No	Not significant
PRUNE2	10	83	-0.00635519	0.995605	13.5338	-0.0315779	0.974875	0.995021	-5.64253	No	Not significant
RHOA;RHOC	11	91	0.00627841	1.00436	17.0139	0.0326197	0.97404	0.995021	-5.68437	No	Not significant
SFXN4	6	59	0.00597224	1.00415	13.7019	0.0325272	0.974148	0.995021	-5.43339	No	Not significant
ELAC2	8	49	-0.0049887	0.996548	12.4877	-0.0305031	0.975769	0.995021	-5.53025	No	Not significant
PDGFRB	10	89	0.0049342	1.00343	14.704	0.0306451	0.975613	0.995021	-5.64575	No	Not significant
TIAL1	8	68	-0.00472464	0.99673	12.0709	-0.0298536	0.97626	0.995021	-5.54724	No	Not significant
SEC24B	9	67	0.00431547	1.003	13.0495	0.0293292	0.976677	0.995021	-5.59139	No	Not significant
ELMO2	10	88	0.00413881	1.00287	14.8981	0.0314028	0.975011	0.995021	-5.64523	No	Not significant
RNF185	10	84	0.00280932	1.00195	14.1608	0.0307854	0.975505	0.995021	-5.64312	No	Not significant
SLC44A2	8	80	-0.00493237	0.996587	14.7435	-0.0289047	0.977005	0.995119	-5.55404	No	Not significant
LCLAT1	8	70	-0.0034291	0.997626	13.4973	-0.0284324	0.977388	0.995273	-5.54856	No	Not significant
CLINT1	10	87	0.00286265	1.00199	14.0412	0.0280643	0.977667	0.995321	-5.6448	No	Not significant
TUBB;TUBB2A;TUBB2B;TUBB4A;TUBB4B;TUBB6	9	88	-0.0133934	0.990759	15.6888	-0.0262836	0.979084	0.99544	-5.60387	No	Not significant
LACTB	9	79	0.00625123	1.00434	13.6583	0.0261717	0.979178	0.99544	-5.59932	No	Not significant
CRAT	10	90	-0.00556376	0.996151	15.8218	-0.0269378	0.978562	0.99544	-5.64634	No	Not significant
C11orf98	10	90	0.00487521	1.00338	14.6138	0.0262265	0.979128	0.99544	-5.64635	No	Not significant
CYP27A1	9	88	0.0041725	1.0029	15.395	0.0266188	0.978817	0.99544	-5.60387	No	Not significant
HTT	7	60	-0.00346357	0.997602	13.3924	-0.0274136	0.978209	0.99544	-5.49142	No	Not significant
PRCP	10	87	0.00588051	1.00408	13.1513	0.0253596	0.979819	0.99553	-5.64486	No	Not significant
LRRC32	8	70	-0.00404371	0.997201	13.3562	-0.0249909	0.980124	0.99553	-5.54863	No	Not significant
SART3	8	74	-0.00328938	0.997723	12.9645	-0.0254785	0.979734	0.99553	-5.55099	No	Not significant
ASPSCR1	11	90	0.00293411	1.00204	13.9656	0.0246099	0.980414	0.99553	-5.68405	No	Not significant
TMOD3	11	90	-0.00271888	0.998117	15.8389	-0.0245907	0.980429	0.99553	-5.68405	No	Not significant
SEPTIN11;SEPTIN6;SEPTIN8	9	86	-0.00820185	0.994331	15.0115	-0.0217253	0.982712	0.996003	-5.60303	No	Not significant
ASRGL1	10	88	0.00577528	1.00401	16.5639	0.023243	0.981503	0.996003	-5.64542	No	Not significant
DNM2;DNM3	7	56	-0.00375108	0.997403	12.9023	-0.0218819	0.982609	0.996003	-5.48844	No	Not significant
TWF2	9	82	0.00333397	1.00231	14.1709	0.0236051	0.981218	0.996003	-5.601	No	Not significant
NDRG1	10	89	0.00312793	1.00217	15.1316	0.0219161	0.982558	0.996003	-5.64595	No	Not significant
RSU1	11	91	0.00308132	1.00214	16.4435	0.0216685	0.982754	0.996003	-5.68464	No	Not significant
EIF1AX;EIF1AY	10	80	-0.00299046	0.997929	12.8724	-0.0222619	0.982287	0.996003	-5.64099	No	Not significant
ANXA6	11	91	0.00256003	1.00178	18.0377	0.023012	0.981685	0.996003	-5.68461	No	Not significant
UGT2A3	9	86	-0.00450636	0.996881	14.8122	-0.0213181	0.983036	0.996053	-5.60304	No	Not significant
ACTA1;ACTG1;POTEF;POTEI	10	87	0.00976956	1.00679	16.5119	0.02094	0.983336	0.996088	-5.64495	No	Not significant
COMMD3	10	86	-0.00437362	0.996973	12.7666	-0.0206453	0.983571	0.996088	-5.64443	No	Not significant
SNRPD2	10	83	-0.00354751	0.997544	13.9706	-0.020399	0.983768	0.996088	-5.64279	No	Not significant
ALDH1A1;ALDH2	8	88	0.00466807	1.00324	15.6937	0.0197211	0.984306	0.996162	-5.55778	No	Not significant
HNRNPF;HNRNPH1;HNRNPH2	11	91	-0.00307861	0.997868	16.9594	-0.0198564	0.984196	0.996162	-5.68467	No	Not significant
GNA12;GNA13	11	89	-0.00300519	0.997919	19.1214	-0.0191148	0.984787	0.996414	-5.68361	No	Not significant
SLC12A1	10	88	0.00761117	1.00529	15.792	0.0180812	0.98561	0.996935	-5.64552	No	Not significant
RBM42	8	63	0.00419799	1.00291	11.4209	0.0173145	0.986233	0.996935	-5.54395	No	Not significant
CLMN	8	86	0.00223222	1.00155	13.0307	0.0175291	0.986051	0.996935	-5.55699	No	Not significant
STX18	10	83	-0.00167205	0.998842	13.17	-0.0178221	0.985818	0.996935	-5.64283	No	Not significant
SAA1;SAA2	7	72	0.0123581	1.0086	14.9015	0.0166377	0.986767	0.99702	-5.49896	No	Not significant
OPA1	10	90	-0.00138972	0.999037	15.1337	-0.0166077	0.986782	0.99702	-5.64654	No	Not significant
SLC25A5;SLC25A6	10	90	0.00329858	1.00229	16.8025	0.0152465	0.987865	0.997043	-5.64656	No	Not significant
RPS20	11	87	0.0024017	1.00167	13.8927	0.0162738	0.987048	0.997043	-5.68254	No	Not significant
CAPG	11	91	0.00231438	1.00161	17.5295	0.01514	0.987949	0.997043	-5.68475	No	Not significant
TRNT1	7	68	-0.00196693	0.998638	13.2932	-0.0151996	0.987912	0.997043	-5.4968	No	Not significant
AK3	11	91	0.00163362	1.00113	18.8879	0.0151165	0.987968	0.997043	-5.68475	No	Not significant
VAMP5	6	49	-0.00485607	0.99664	12.3731	-0.014583	0.988416	0.997175	-5.42616	No	Not significant
TMEM245	9	84	-0.00259559	0.998202	12.7603	-0.0143706	0.988564	0.997175	-5.60217	No	Not significant
DSC1	8	72	0.0043967	1.00305	14.1589	0.0136054	0.989178	0.997514	-5.55004	No	Not significant
MMAB	11	89	-0.00277172	0.998081	14.1632	-0.0127509	0.989852	0.997514	-5.6837	No	Not significant
INTS1	6	60	0.00221284	1.00154	12.7974	0.0124986	0.990064	0.997514	-5.43439	No	Not significant
PPME1	9	76	-0.00210389	0.998543	12.6853	-0.012555	0.990012	0.997514	-5.59781	No	Not significant
SIGIRR	9	84	-0.00162958	0.998871	13.9388	-0.0126464	0.989936	0.997514	-5.60219	No	Not significant
NEGR1	10	91	-0.00314028	0.997826	14.1253	-0.0119759	0.990468	0.997686	-5.64708	No	Not significant
ACSM3	9	90	-0.00260712	0.998195	16.3186	-0.00817585	0.993493	0.998152	-5.60504	No	Not significant
KPNA1;KPNA6	6	62	-0.00228452	0.998418	12.2089	-0.0101878	0.9919	0.998152	-5.4356	No	Not significant
ACP5	9	73	0.00206782	1.00143	11.9311	0.00826729	0.993423	0.998152	-5.59597	No	Not significant
ENO1;ENO2;ENO3	11	91	-0.00185683	0.998714	20.3408	-0.00929436	0.992602	0.998152	-5.68481	No	Not significant
PFAS	10	88	-0.00153906	0.998934	13.4462	-0.00937914	0.992535	0.998152	-5.64562	No	Not significant
FAM83H	9	74	-0.00151389	0.998951	12.4824	-0.00984999	0.992164	0.998152	-5.5966	No	Not significant
DNAJC30	7	55	0.00138874	1.00096	12.446	0.0109562	0.991292	0.998152	-5.48775	No	Not significant
EIF5B	10	86	-0.00132093	0.999085	14.1047	-0.00918657	0.992689	0.998152	-5.64458	No	Not significant
SNRNP27	9	64	-0.00122835	0.999149	12.4373	-0.00924399	0.992649	0.998152	-5.58934	No	Not significant
SNX4	10	89	0.00122516	1.00085	14.3044	0.00893094	0.992892	0.998152	-5.64613	No	Not significant
PSMB4	10	89	0.00119253	1.00083	15.8199	0.00827826	0.993411	0.998152	-5.64614	No	Not significant
PNN	10	82	0.00136755	1.00095	13.2387	0.00720729	0.994265	0.998598	-5.64238	No	Not significant
SERPING1	11	91	0.00126903	1.00088	16.5972	0.00703197	0.994403	0.998598	-5.68483	No	Not significant
MACROH2A1;MACROH2A2	11	89	0.0014294	1.00099	14.5544	0.00345536	0.99725	0.998672	-5.68377	No	Not significant
PSMA4	11	90	-0.00111462	0.999228	16.1792	-0.00548882	0.995631	0.998672	-5.68431	No	Not significant
PSMD8	9	79	-0.000964541	0.999332	14.261	-0.00533959	0.995751	0.998672	-5.59961	No	Not significant
GIT1;GIT2	9	85	-0.000879508	0.999391	14.5276	-0.00656594	0.994775	0.998672	-5.60274	No	Not significant
SLC12A9	11	89	-0.000811996	0.999437	13.4978	-0.00569655	0.995466	0.998672	-5.68376	No	Not significant
PSMD12	10	82	0.000727056	1.0005	12.2577	0.00254726	0.997973	0.998672	-5.6424	No	Not significant
F9	11	91	-0.000676009	0.999532	17.4797	-0.00348684	0.997225	0.998672	-5.68484	No	Not significant
PIK3AP1	8	58	0.000667696	1.00046	12.5094	0.00299914	0.997616	0.998672	-5.53997	No	Not significant
SEPTIN10	9	73	-0.000634116	0.999561	12.2273	-0.00402117	0.996801	0.998672	-5.59599	No	Not significant
MYO5B	7	68	-0.000608265	0.999578	13.2651	-0.00619074	0.995077	0.998672	-5.49688	No	Not significant
TIMMDC1	6	51	0.000530908	1.00037	12.3604	0.00280879	0.997768	0.998672	-5.42799	No	Not significant
NEDD4L	9	88	0.000486754	1.00034	14.7807	0.00333104	0.997349	0.998672	-5.60417	No	Not significant
MYO1B	11	90	0.000392438	1.00027	13.7445	0.00375664	0.99701	0.998672	-5.68431	No	Not significant
MAP7	9	89	0.000318671	1.00022	15.2286	0.00258395	0.997943	0.998672	-5.60462	No	Not significant
PACS1	10	80	-0.000226176	0.999843	15.2703	-0.0025893	0.99794	0.998672	-5.64121	No	Not significant
VWA5A	10	86	0.000246488	1.00017	15.0979	0.00183808	0.998537	0.999003	-5.64462	No	Not significant
BLOC1S4	9	71	0.000191987	1.00013	12.557	0.00110368	0.999122	0.999355	-5.59466	No	Not significant
MRPL48	7	75	-4.2826e-05	0.99997	13.4286	-0.000247086	0.999803	0.999803	-5.50056	No	Not significant

### Sheet: Table S3
Supplementary Table S3. Differential protein-abundance analysis of PCR-TIN versus BKPyVAN
Positive log2 fold changes indicate higher abundance in PCR-TIN; negative values indicate higher abundance in BKPyVAN.
Proteins were classified as differentially abundant at FDR < 0.05 and an absolute fold change of at least 1.5.
Measurement-availability columns report the number of samples with an observed abundance value out of 11 PCR-TIN and 20 BKPyVAN samples.
Protein group	Detected in PCR-TIN, n	Detected in BKPyVAN, n	Log2 fold change	Fold change	Average log2 abundance	Moderated t statistic	P value	FDR	B statistic	Significant	Higher abundance in
PRG2	9	13	2.41121	5.31919	14.4179	5.00867	3.98584e-05	0.0650578	1.11239	No	Not significant
EMILIN2	10	17	1.36602	2.57758	13.3832	4.79024	4.48056e-05	0.0650578	1.28649	No	Not significant
APOL2	11	20	1.14381	2.20963	14.2399	4.73966	3.92026e-05	0.0650578	1.52853	No	Not significant
EPX	10	13	2.32919	5.02523	13.7583	4.66462	8.74714e-05	0.0864416	0.672506	No	Not significant
ERAP2	10	18	1.47153	2.77316	14.4006	4.48125	9.92213e-05	0.0864416	0.740127	No	Not significant
RNASE3	11	19	1.70575	3.26198	14.0426	3.91555	0.000440707	0.244447	-0.299611	No	Not significant
SLC35F6	10	20	0.880875	1.84149	12.7196	3.90894	0.000448938	0.244447	-0.340728	No	Not significant
ALDH3B1	11	19	0.750135	1.68195	14.6041	4.00106	0.000346639	0.244447	-0.11904	No	Not significant
TAP1	11	20	1.00953	2.01326	14.6302	3.79805	0.000591025	0.286056	-0.511489	No	Not significant
IGHG4	9	13	1.25276	2.38296	14.1651	3.70875	0.00108603	0.473077	-1.1221	No	Not significant
IGHA2	11	18	1.53926	2.90645	14.867	3.46028	0.00158569	0.47925	-1.27138	No	Not significant
IGHG2;IGHG4	11	20	1.22553	2.33842	14.9736	3.40211	0.00176033	0.47925	-1.33898	No	Not significant
HLA-A;HLA-B;HLA-E;HLA-G;HLA-H	11	20	0.842095	1.79265	18.921	3.44513	0.0015666	0.47925	-1.25056	No	Not significant
ADH1B;ADH1C	11	20	-0.837436	0.559637	15.5991	-3.52822	0.00124885	0.47925	-1.07863	No	Not significant
NAAA	9	19	0.726745	1.6549	14.5827	3.50037	0.00146727	0.47925	-1.26214	No	Not significant
HSPA12A	10	20	-0.479522	0.717215	15.7382	-3.41736	0.00173196	0.47925	-1.34881	No	Not significant
EPX;MPO	11	19	1.7028	3.25533	16.1214	3.31445	0.00228026	0.497246	-1.53927	No	Not significant
IGHA1	11	20	1.17709	2.26121	17.8397	3.09129	0.00401997	0.497246	-1.96443	No	Not significant
MNDA	11	20	1.11469	2.16548	15.1708	3.04099	0.00458096	0.497246	-2.06315	No	Not significant
IGHV1-18	9	18	1.09232	2.13217	13.6585	3.30136	0.00254542	0.497246	-1.6702	No	Not significant
HVCN1	11	20	1.02877	2.04028	14.495	3.16052	0.0033536	0.497246	-1.82733	No	Not significant
C1QB	10	19	0.987342	1.98253	14.8831	3.09351	0.00415159	0.497246	-2.00437	No	Not significant
HLA-DQB1	9	15	0.939696	1.91812	14.4854	3.16685	0.00389065	0.497246	-1.9953	No	Not significant
HLA-A;HLA-C;HLA-H	10	20	0.917595	1.88896	14.0448	3.26541	0.00259673	0.497246	-1.65151	No	Not significant
TBXAS1	11	19	0.89227	1.85609	14.0839	3.2609	0.00262789	0.497246	-1.64631	No	Not significant
C4BPA	11	20	0.880968	1.84161	15.8675	3.18998	0.00310325	0.497246	-1.76861	No	Not significant
HLA-DRB3;HLA-DRB5	11	20	0.864872	1.82118	15.5477	3.11918	0.00373769	0.497246	-1.90937	No	Not significant
CD8A	8	15	0.833018	1.78141	12.4574	3.15004	0.00417607	0.497246	-2.07241	No	Not significant
MGAT1	11	20	0.787497	1.72608	14.0559	3.33179	0.00212755	0.497246	-1.48263	No	Not significant
STAB1	11	20	0.772573	1.70831	14.9775	3.03911	0.00460321	0.497246	-2.06681	No	Not significant
MTMR11	6	15	-0.749592	0.594772	12.3481	-3.41022	0.00237979	0.497246	-1.79037	No	Not significant
PLEKHO2	11	20	0.716123	1.64276	14.8983	3.08558	0.00408016	0.497246	-1.97566	No	Not significant
PPP1R18	11	20	0.709007	1.63468	14.7612	3.0327	0.00468023	0.497246	-2.07934	No	Not significant
HLA-DRA	11	20	0.690182	1.61349	15.019	3.11618	0.00376708	0.497246	-1.91529	No	Not significant
COLGALT1	11	20	0.657501	1.57735	14.8808	3.08454	0.00409128	0.497246	-1.97772	No	Not significant
NANS	9	20	0.620608	1.53752	13.646	3.12127	0.00386533	0.497246	-1.96721	No	Not significant
TPMT	9	20	-0.576767	0.670465	13.6001	-3.06795	0.00443293	0.497246	-2.06775	No	Not significant
ARHGAP26	9	17	0.508283	1.42236	13.1736	3.10226	0.00433631	0.497246	-2.06176	No	Not significant
NDUFB7	8	18	-0.475727	0.719105	13.2262	-3.1092	0.00426143	0.497246	-2.06987	No	Not significant
FRMD8	9	20	0.474458	1.3894	13.6059	3.16129	0.00348557	0.497246	-1.89128	No	Not significant
VAMP8	10	20	0.447285	1.36347	15.3507	3.19643	0.00311386	0.497246	-1.78718	No	Not significant
PTX3	11	19	1.50576	2.83974	14.3695	2.98089	0.00543739	0.526339	-2.19389	No	Not significant
ITGAD;ITGAM;ITGAX	11	19	0.956959	1.94121	14.7451	2.99247	0.00527914	0.526339	-2.17169	No	Not significant
VWF	11	20	0.903355	1.87041	14.685	2.97675	0.00540548	0.526339	-2.1881	No	Not significant
FGL2	10	18	0.636558	1.55462	12.8027	2.99923	0.00538172	0.526339	-2.19921	No	Not significant
TMEM11	7	18	0.651104	1.57037	14.118	3.00129	0.00570379	0.528632	-2.30642	No	Not significant
ITGB4	11	20	0.517759	1.43173	14.8719	2.95836	0.00566623	0.528632	-2.22363	No	Not significant
IGHA1;IGHA2	11	20	1.28587	2.43829	18.734	2.84339	0.00758424	0.534019	-2.44319	No	Not significant
POSTN	11	20	1.20907	2.31189	16.7912	2.91363	0.00635067	0.534019	-2.30958	No	Not significant
GBP1	10	17	0.926096	1.90013	14.2032	2.94266	0.00631977	0.534019	-2.32001	No	Not significant
ITGB2	11	20	0.900691	1.86696	15.5007	2.84621	0.00753062	0.534019	-2.43785	No	Not significant
HLA-DRB3	8	14	0.881576	1.84239	13.1256	2.9276	0.00733121	0.534019	-2.47079	No	Not significant
DOK2	11	19	0.880604	1.84115	14.236	2.84341	0.00769298	0.534019	-2.45425	No	Not significant
ATP1B1	11	20	-0.86737	0.548145	19.3569	-2.85832	0.0073045	0.534019	-2.41492	No	Not significant
GIMAP5	11	19	0.838723	1.78847	13.6648	2.92219	0.00631125	0.534019	-2.30581	No	Not significant
CYBB	11	20	0.785319	1.72347	13.2946	2.83615	0.00772342	0.534019	-2.45686	No	Not significant
FMNL1	10	16	0.696555	1.62063	14.56	2.90494	0.00707173	0.534019	-2.40493	No	Not significant
PROS1	11	19	0.689935	1.61321	13.9004	2.90798	0.00654182	0.534019	-2.33274	No	Not significant
ADH1B	10	20	-0.62247	0.649558	14.2934	-2.84828	0.00759993	0.534019	-2.4519	No	Not significant
A1CF;RBM47	9	20	-0.57522	0.671184	13.8198	-2.87872	0.00715283	0.534019	-2.41826	No	Not significant
CBFB	9	17	0.571539	1.48611	13.2413	2.90876	0.00700583	0.534019	-2.40841	No	Not significant
C4A;C4B_2	11	20	0.529284	1.44321	17.5277	2.92009	0.00624717	0.534019	-2.2972	No	Not significant
SMARCA5	11	20	0.48184	1.39652	14.4831	2.88696	0.006795	0.534019	-2.36051	No	Not significant
INPP5D	10	17	0.756488	1.68937	14.4576	2.83734	0.00819098	0.548922	-2.51018	No	Not significant
EFHD2	11	19	0.664003	1.58447	13.6706	2.82105	0.00813409	0.548922	-2.496	No	Not significant
CD74	11	20	0.697034	1.62117	14.8591	2.79917	0.00847233	0.559174	-2.5264	No	Not significant
CFHR5	9	19	0.844996	1.79626	13.4989	2.80216	0.00878172	0.564236	-2.56886	No	Not significant
LAMA2	11	20	0.808609	1.75152	14.0578	2.75501	0.00945575	0.564236	-2.60881	No	Not significant
SLC27A3	11	20	0.72815	1.65651	12.5091	2.76851	0.00914447	0.564236	-2.5837	No	Not significant
ITIH1	11	20	0.716513	1.64321	15.0195	2.75817	0.00938206	0.564236	-2.60294	No	Not significant
RPS25	11	20	0.692567	1.61616	18.4788	2.76043	0.00932971	0.564236	-2.59875	No	Not significant
RNF213	11	20	0.606178	1.52222	16.0108	2.75861	0.00937187	0.564236	-2.60213	No	Not significant
TMX1	11	20	0.410784	1.32941	15.5258	2.77839	0.00892269	0.564236	-2.56528	No	Not significant
TAP2	11	20	0.926357	1.90047	15.2738	2.74543	0.00968283	0.569978	-2.6266	No	Not significant
PAFAH1B2	10	20	-0.870813	0.546839	15.3658	-2.73517	0.010058	0.58417	-2.65961	No	Not significant
IGLV8-61	7	10	-1.54566	0.34254	14.7017	-2.8029	0.0112831	0.58749	-2.81564	No	Not significant
IGHM	11	20	-1.4883	0.356432	17.698	-2.51105	0.0170846	0.58749	-3.05033	No	Not significant
BHMT;BHMT2	11	20	-1.37879	0.384542	19.8551	-2.5396	0.0159639	0.58749	-2.99993	No	Not significant
GGACT	10	20	-1.22823	0.42684	15.8507	-2.53425	0.0163311	0.58749	-3.01695	No	Not significant
FCGR1A	9	13	1.10898	2.15693	14.4937	2.51985	0.0187468	0.58749	-3.11483	No	Not significant
CSTA	8	15	1.10529	2.15141	13.3788	2.61932	0.0147128	0.58749	-2.95174	No	Not significant
DDC	9	20	-1.06416	0.478252	17.1248	-2.50082	0.0178525	0.58749	-3.08356	No	Not significant
ATP2A1;ATP2A2;ATP2A3	11	20	1.01294	2.01802	16.069	2.55171	0.0155089	0.58749	-2.97843	No	Not significant
ASS1	10	20	-1.01291	0.495544	18.7266	-2.49693	0.0178345	0.58749	-3.08154	No	Not significant
MAPK14	8	17	0.870147	1.82785	13.1708	2.73801	0.0107726	0.58749	-2.73062	No	Not significant
SDC1	8	20	-0.86229	0.550079	13.6415	-2.50104	0.0180358	0.58749	-3.095	No	Not significant
FN1	11	20	0.857076	1.81136	18.7426	2.68745	0.0111678	0.58749	-2.73346	No	Not significant
C1QC	11	20	0.85549	1.80937	16.5378	2.61283	0.0133911	0.58749	-2.86907	No	Not significant
C1QA	10	17	0.851303	1.80413	13.4618	2.59793	0.0145507	0.58749	-2.92972	No	Not significant
HCK;LYN	11	19	0.838727	1.78847	13.5128	2.5537	0.0155945	0.58749	-2.98103	No	Not significant
TAPBP	10	20	0.821655	1.76743	14.3965	2.47857	0.0186202	0.58749	-3.11312	No	Not significant
GSTM3	10	18	-0.773161	0.585134	13.5828	-2.59231	0.014558	0.58749	-2.93068	No	Not significant
STAT1	11	20	0.769174	1.70429	17.2553	2.66775	0.0117189	0.58749	-2.76947	No	Not significant
THBS1	11	20	0.759579	1.693	17.2836	2.53232	0.016243	0.58749	-3.01282	No	Not significant
SAMHD1	11	20	0.758198	1.69138	17.4511	2.70496	0.0106984	0.58749	-2.70132	No	Not significant
WARS1	11	20	0.757463	1.69052	14.8669	2.70259	0.010761	0.58749	-2.70569	No	Not significant
RASAL3	11	20	0.753257	1.68559	13.7468	2.52896	0.0163733	0.58749	-3.01875	No	Not significant
VCAN	11	20	0.749237	1.6809	17.583	2.67562	0.011496	0.58749	-2.75512	No	Not significant
RNF123	6	16	0.73683	1.66651	12.6959	2.52078	0.018708	0.58749	-3.1448	No	Not significant
ECM1	11	19	0.731392	1.66024	14.2987	2.66347	0.011981	0.58749	-2.78518	No	Not significant
WIPF1	11	20	0.71316	1.63939	15.722	2.63283	0.0127581	0.58749	-2.83294	No	Not significant
LYN	10	20	0.702001	1.62676	13.701	2.66686	0.0118828	0.58749	-2.78283	No	Not significant
CPQ	11	20	-0.696029	0.617269	17.7047	-2.57911	0.0145239	0.58749	-2.92959	No	Not significant
LDHB	11	20	-0.691636	0.619152	17.9188	-2.49208	0.0178688	0.58749	-3.08363	No	Not significant
DPP4	11	20	-0.687498	0.62093	16.6166	-2.49774	0.0176312	0.58749	-3.0737	No	Not significant
ACADM	11	20	-0.679886	0.624215	17.1838	-2.48603	0.0181255	0.58749	-3.09421	No	Not significant
PTPRE	11	18	0.651254	1.57053	13.4415	2.6104	0.013777	0.58749	-2.88805	No	Not significant
PSMB9	10	20	0.645331	1.5641	13.7255	2.64026	0.0126731	0.58749	-2.83034	No	Not significant
CD55	6	12	0.632428	1.55017	12.6407	2.60409	0.0168996	0.58749	-3.08754	No	Not significant
CASP1	10	19	0.630061	1.54763	14.0111	2.53524	0.0164663	0.58749	-3.02171	No	Not significant
TGM2	11	20	0.623967	1.54111	17.4705	2.49462	0.017762	0.58749	-3.07918	No	Not significant
BDH2	11	20	-0.620278	0.650546	17.6135	-2.56512	0.0150194	0.58749	-2.95457	No	Not significant
MAOA	11	20	-0.560368	0.678129	18.4296	-2.47713	0.0185095	0.58749	-3.10975	No	Not significant
MYOF	11	20	0.535515	1.44946	15.8537	2.54893	0.0156125	0.58749	-2.98338	No	Not significant
ALDH3A2	11	20	-0.534501	0.690397	16.8771	-2.67921	0.0113954	0.58749	-2.74854	No	Not significant
MCCC1	10	20	-0.531842	0.691671	15.9277	-2.47854	0.0186214	0.58749	-3.11317	No	Not significant
RAB4A;RAB4B	11	19	0.50771	1.42179	13.9469	2.65637	0.0121889	0.58749	-2.79798	No	Not significant
ACAD8	11	20	-0.507454	0.703463	16.6136	-2.59414	0.0140084	0.58749	-2.90267	No	Not significant
ACOT11	6	10	-0.486892	0.713561	13.1121	-2.83349	0.0109413	0.58749	-2.82723	No	Not significant
MYCBP2	6	16	0.475567	1.39046	12.9133	2.72476	0.0117707	0.58749	-2.83804	No	Not significant
CSRP2	11	20	-0.473238	0.720346	16.7397	-2.62327	0.0130569	0.58749	-2.85022	No	Not significant
LPCAT2	9	18	0.449781	1.36583	13.8068	2.49409	0.0185381	0.58749	-3.10847	No	Not significant
HSPA12A;HSPA12B	11	20	-0.443033	0.735586	15.3027	-2.54212	0.0158681	0.58749	-2.99546	No	Not significant
SUMF1	8	20	0.438673	1.35536	12.2606	2.55559	0.0158752	0.58749	-3.00442	No	Not significant
MAN2A1;MAN2A2	10	17	0.437185	1.35396	12.6211	2.59106	0.0147879	0.58749	-2.94148	No	Not significant
NDUFB9	10	19	-0.420791	0.747015	13.6458	-2.49911	0.0179238	0.58749	-3.08371	No	Not significant
APMAP	11	20	0.414728	1.33305	15.9675	2.64793	0.0122988	0.58749	-2.80556	No	Not significant
KIF1B;KIF1C	8	20	-0.408155	0.753587	13.6181	-2.56821	0.0154104	0.58749	-2.98329	No	Not significant
SMARCA1;SMARCA5	11	20	0.402925	1.32219	14.4114	2.47412	0.0186412	0.58749	-3.115	No	Not significant
WDR44	11	20	0.40054	1.32	13.651	2.48231	0.0182852	0.58749	-3.10071	No	Not significant
MCU	10	19	0.395319	1.31523	15.6247	2.63587	0.0129619	0.58749	-2.84627	No	Not significant
BMP2K	11	20	0.394818	1.31478	14.1606	2.61992	0.0131634	0.58749	-2.85628	No	Not significant
DPM3	11	19	0.381247	1.30247	14.8013	2.58361	0.0145211	0.58749	-2.92813	No	Not significant
ATP13A1	11	20	0.375611	1.29739	14.6481	2.47901	0.0184279	0.58749	-3.10647	No	Not significant
VPS39	10	17	0.367742	1.29033	13.485	2.7178	0.0109425	0.58749	-2.72201	No	Not significant
CRYZL1	8	16	-0.342812	0.788503	13.4976	-2.56289	0.0164716	0.58749	-3.02972	No	Not significant
DENND1A	9	19	0.338147	1.26413	12.5793	2.58509	0.0148087	0.58749	-2.94765	No	Not significant
STRN	11	20	0.331237	1.25809	14.8128	2.47729	0.0185027	0.58749	-3.10947	No	Not significant
SEC16A	10	20	0.31688	1.24563	15.5098	2.53833	0.016174	0.58749	-3.00985	No	Not significant
H1-5	11	19	0.939858	1.91834	17.1087	2.47261	0.0188817	0.58749	-3.12253	No	Not significant
ITIH2	11	20	0.607062	1.52315	16.5698	2.46302	0.019134	0.591118	-3.13432	No	Not significant
MSR1	9	11	0.923119	1.89621	12.5057	2.51357	0.0197035	0.591921	-3.15257	No	Not significant
PIGR	11	20	0.849351	1.80169	15.0607	2.45385	0.0195501	0.591921	-3.15025	No	Not significant
PITPNM1	10	20	0.3394	1.26523	13.251	2.45926	0.0194802	0.591921	-3.14616	No	Not significant
ACAD9	9	20	-0.280805	0.823132	15.3375	-2.45985	0.0196416	0.591921	-3.15246	No	Not significant
HIBADH	11	20	-0.585686	0.666333	16.2429	-2.44757	0.0198396	0.591927	-3.16113	No	Not significant
PCNP	11	20	0.370076	1.29242	14.1021	2.44199	0.0200999	0.595614	-3.17077	No	Not significant
THBS2	8	10	1.22663	2.3402	13.271	2.4471	0.0236737	0.597036	-3.28549	No	Not significant
ADH1B;ADH4	6	14	-1.20245	0.434536	11.3775	-2.49632	0.0204618	0.597036	-3.20591	No	Not significant
TTC38	11	20	-0.883297	0.542127	16.4732	-2.3654	0.0240064	0.597036	-3.30183	No	Not significant
FGD2	7	10	0.880618	1.84116	12.0185	2.51332	0.0210442	0.597036	-3.21888	No	Not significant
TKFC	11	20	-0.866964	0.548299	16.775	-2.37653	0.023399	0.597036	-3.28296	No	Not significant
CFHR1;CFHR2	9	19	0.86083	1.81608	12.65	2.32095	0.0272286	0.597036	-3.3849	No	Not significant
CHDH	11	20	-0.835325	0.560457	16.3789	-2.4087	0.0217205	0.597036	-3.22806	No	Not significant
HLA-DPB1;HLA-DRB1	10	20	0.827044	1.77405	16.8043	2.36068	0.024464	0.597036	-3.31232	No	Not significant
HLA-B;HLA-C	11	20	0.814142	1.75825	16.2915	2.3983	0.022251	0.597036	-3.24587	No	Not significant
HMGCS2	7	17	-0.809423	0.57061	13.8753	-2.36617	0.0256517	0.597036	-3.34359	No	Not significant
PCCB	11	20	-0.775967	0.583997	18.8171	-2.29647	0.0280974	0.597036	-3.41742	No	Not significant
PTPRC	11	20	0.741637	1.67207	15.0288	2.38161	0.0231266	0.597036	-3.27433	No	Not significant
ATP1A1;ATP1A2;ATP1A3;ATP1A4	10	20	-0.695766	0.617381	14.3958	-2.35323	0.0248841	0.597036	-3.3247	No	Not significant
PEBP1	11	20	-0.695535	0.61748	17.3947	-2.38003	0.023211	0.597036	-3.27701	No	Not significant
ATP1A1;ATP1A2;ATP1A3;ATP4A	9	20	-0.691633	0.619153	13.2038	-2.36116	0.0246456	0.597036	-3.31561	No	Not significant
ITGAM	11	19	0.68721	1.61017	14.3863	2.4376	0.020488	0.597036	-3.18276	No	Not significant
HPCAL1;NCALD	9	20	-0.672992	0.627205	13.1554	-2.305	0.0279849	0.597036	-3.40656	No	Not significant
MKKS	10	20	-0.656743	0.634309	12.0205	-2.37675	0.0235793	0.597036	-3.28552	No	Not significant
IGLV3-19	10	14	0.647509	1.56646	13.8905	2.36602	0.0256604	0.597036	-3.33399	No	Not significant
HLA-B	11	20	0.645986	1.56481	15.0748	2.31637	0.0268563	0.597036	-3.38429	No	Not significant
NAA15	7	14	0.637561	1.5557	13.009	2.38136	0.0258398	0.597036	-3.34675	No	Not significant
RTN1	10	19	0.635537	1.55352	13.3137	2.30624	0.0279073	0.597036	-3.40543	No	Not significant
ATP6V0A4	9	18	-0.62599	0.647975	13.4545	-2.40367	0.0228054	0.597036	-3.25662	No	Not significant
ATP1A1	11	20	-0.618043	0.651554	18.8886	-2.32111	0.0265678	0.597036	-3.37636	No	Not significant
HGD	10	20	-0.611823	0.654369	13.9803	-2.43093	0.0208081	0.597036	-3.19436	No	Not significant
ALDH7A1	11	20	-0.607135	0.656499	18.0595	-2.3659	0.0239786	0.597036	-3.30098	No	Not significant
CRYZ	11	20	-0.601483	0.659076	20.0602	-2.37447	0.0235105	0.597036	-3.28646	No	Not significant
ACMSD	9	18	-0.588873	0.664862	13.5938	-2.324	0.02729	0.597036	-3.38444	No	Not significant
GPX3	11	20	-0.580061	0.668935	16.4587	-2.30554	0.0275254	0.597036	-3.40234	No	Not significant
PSMB8	11	20	0.571431	1.486	14.8713	2.38819	0.0227778	0.597036	-3.26313	No	Not significant
RECQL	9	18	0.565743	1.48015	13.5138	2.42684	0.0216339	0.597036	-3.21897	No	Not significant
SLC25A13	11	20	-0.560489	0.678072	16.5913	-2.40243	0.0220389	0.597036	-3.2388	No	Not significant
NFATC2	6	10	0.547172	1.46122	12.532	2.44269	0.0250074	0.597036	-3.34476	No	Not significant
AOC3	11	20	-0.524148	0.69537	18.2037	-2.41091	0.0216094	0.597036	-3.22428	No	Not significant
AHCY	11	20	-0.522776	0.696031	17.2167	-2.315	0.02694	0.597036	-3.38658	No	Not significant
L1CAM	10	20	-0.52152	0.696638	14.38	-2.32754	0.0263835	0.597036	-3.36721	No	Not significant
GRK2;GRK3	11	20	0.521407	1.43535	15.2666	2.395	0.0224218	0.597036	-3.25151	No	Not significant
H6PD	11	20	0.516717	1.4307	13.761	2.32641	0.0262487	0.597036	-3.36749	No	Not significant
SOD2	11	20	0.505655	1.41977	18.2537	2.36283	0.0241486	0.597036	-3.30618	No	Not significant
HSPE1	11	20	-0.500084	0.707066	19.2788	-2.29862	0.0279609	0.597036	-3.41385	No	Not significant
RHOG	11	20	0.482405	1.39707	14.6854	2.33984	0.0254561	0.597036	-3.34497	No	Not significant
ZYX	11	20	0.444002	1.36037	16.8702	2.39011	0.0226769	0.597036	-3.25985	No	Not significant
ABR	9	15	0.437233	1.35401	12.9588	2.32728	0.027948	0.597036	-3.39531	No	Not significant
ARPC1B	11	20	0.435907	1.35276	14.7268	2.33193	0.0259206	0.597036	-3.35825	No	Not significant
YIPF4	7	13	0.429523	1.34679	13.0423	2.47101	0.0216238	0.597036	-3.22815	No	Not significant
SPNS1	10	19	0.41853	1.33656	13.7696	2.33283	0.0262821	0.597036	-3.36204	No	Not significant
TXNRD2	10	20	-0.41526	0.749885	14.4639	-2.32208	0.0267122	0.597036	-3.37619	No	Not significant
SLC9A3R2	11	20	-0.40386	0.755833	15.4832	-2.32573	0.02629	0.597036	-3.36865	No	Not significant
CD2BP2	11	20	0.381014	1.30226	14.0042	2.40747	0.0217831	0.597036	-3.23019	No	Not significant
AGO2	7	17	0.370553	1.29285	14.0411	2.33402	0.0275367	0.597036	-3.39182	No	Not significant
RPL27A	11	20	0.362516	1.28567	19.202	2.33409	0.0257929	0.597036	-3.35462	No	Not significant
ANKHD1;ANKRD17	7	16	0.357487	1.28119	12.588	2.39116	0.0245831	0.597036	-3.31393	No	Not significant
SUGP1	7	14	0.351991	1.27632	12.1116	2.361	0.0270035	0.597036	-3.37625	No	Not significant
RBM14	11	20	0.324491	1.25222	16.3724	2.42868	0.0207345	0.597036	-3.19375	No	Not significant
ARMCX3	11	20	0.32071	1.24894	13.9288	2.40842	0.0217348	0.597036	-3.22855	No	Not significant
UGGT1	11	20	0.299792	1.23097	15.3204	2.30824	0.0273576	0.597036	-3.39786	No	Not significant
RPS6KA1;RPS6KA3	8	20	-0.287086	0.819555	13.5863	-2.38594	0.0235081	0.597036	-3.2824	No	Not significant
NUDC	11	19	0.271987	1.20747	14.2083	2.35967	0.0245202	0.597036	-3.31485	No	Not significant
FBP1	10	20	-1.20314	0.434328	17.464	-2.297	0.0282718	0.597632	-3.41733	No	Not significant
TYMP	11	20	0.865843	1.8224	15.7558	2.29174	0.0283999	0.597632	-3.42527	No	Not significant
SLC2A9	6	16	-0.745729	0.596366	13.0739	-2.32838	0.0285743	0.59811	-3.4238	No	Not significant
MYCT1	8	19	-0.461779	0.72609	12.9638	-2.29717	0.0289718	0.59811	-3.42756	No	Not significant
HSD17B8	11	20	-0.442141	0.736041	17.1879	-2.28353	0.0289321	0.59811	-3.43887	No	Not significant
ATXN2L	6	16	0.349943	1.27451	14.5213	2.32483	0.0287948	0.59811	-3.42885	No	Not significant
ALDH6A1	11	20	-0.842528	0.557666	18.9359	-2.27561	0.029454	0.601314	-3.45196	No	Not significant
CD14	11	20	0.636779	1.55485	14.6454	2.27115	0.0297516	0.601314	-3.45931	No	Not significant
USP2	8	18	-0.605384	0.657296	12.9626	-2.28375	0.0301231	0.601314	-3.45291	No	Not significant
CKB	11	20	-0.542464	0.686597	17.3174	-2.27503	0.0294926	0.601314	-3.45291	No	Not significant
NDUFS2	11	20	-0.475543	0.719196	17.4601	-2.26371	0.0302537	0.601314	-3.47155	No	Not significant
ATP5MG	11	20	-0.446543	0.733799	16.4878	-2.26202	0.0303694	0.601314	-3.47434	No	Not significant
PML	11	20	0.432359	1.34944	16.1151	2.26401	0.0302335	0.601314	-3.47106	No	Not significant
LMAN1	11	20	0.307289	1.23738	17.6067	2.26344	0.0302722	0.601314	-3.472	No	Not significant
ARL8B	10	20	0.216884	1.16222	15.8905	2.27221	0.0298927	0.601314	-3.45768	No	Not significant
PLOD1	11	20	0.459823	1.37537	15.1563	2.25885	0.030586	0.602863	-3.47954	No	Not significant
GSK3B	11	20	0.301829	1.23271	14.6288	2.25597	0.0307849	0.60405	-3.48427	No	Not significant
DDAH1	11	20	-0.685491	0.621794	14.4911	-2.24012	0.0318979	0.60525	-3.51021	No	Not significant
YBX3	11	20	0.580067	1.49492	13.2056	2.23938	0.0319508	0.60525	-3.51142	No	Not significant
SDSL	10	20	-0.529825	0.692639	14.6864	-2.24072	0.032073	0.60525	-3.50853	No	Not significant
NDUFAF5	10	19	-0.493356	0.710371	13.506	-2.25438	0.0313405	0.60525	-3.4891	No	Not significant
ATAD3A	11	20	0.485354	1.39993	15.0012	2.234	0.0323371	0.60525	-3.52019	No	Not significant
SERPINE2	7	17	0.47906	1.39384	12.4934	2.27641	0.0312333	0.60525	-3.47731	No	Not significant
PLOD3	11	20	0.452111	1.36804	15.6755	2.24605	0.0314773	0.60525	-3.50052	No	Not significant
CORO7	11	20	0.449639	1.3657	15.17	2.2388	0.0319923	0.60525	-3.51237	No	Not significant
COX7A2	11	20	-0.445877	0.734138	16.6118	-2.24296	0.0316958	0.60525	-3.50557	No	Not significant
GNAI1	11	20	-0.430193	0.742163	15.7618	-2.23348	0.0323745	0.60525	-3.52103	No	Not significant
TRAPPC3	11	20	0.351368	1.27577	16.067	2.23495	0.0322686	0.60525	-3.51864	No	Not significant
ALDH1L1	11	20	-0.74001	0.598735	17.5319	-2.22208	0.0332084	0.616737	-3.53958	No	Not significant
FERMT3	11	20	0.63494	1.55287	14.8889	2.21931	0.0334136	0.616737	-3.54407	No	Not significant
APBB1IP	10	18	0.582195	1.49713	12.7705	2.23037	0.0333057	0.616737	-3.5299	No	Not significant
MCAT	9	20	-0.506651	0.703854	13.6005	-2.22261	0.0336269	0.618054	-3.53741	No	Not significant
CD163	11	20	0.802493	1.74411	14.7739	2.20638	0.0343879	0.627443	-3.565	No	Not significant
ECHDC2	11	20	-0.74176	0.598009	16.9826	-2.20472	0.0345146	0.627443	-3.56768	No	Not significant
ARHGAP4	11	20	0.487913	1.40242	14.013	2.204	0.0345699	0.627443	-3.56885	No	Not significant
CFHR1;CFHR5	11	20	0.852266	1.80533	14.0354	2.19959	0.0349091	0.630972	-3.57595	No	Not significant
AKR7A3	10	20	-1.0158	0.494555	16.5399	-2.18735	0.0360952	0.631533	-3.5936	No	Not significant
DOCK4	7	11	0.846548	1.79819	11.9705	2.24068	0.0364505	0.631533	-3.57309	No	Not significant
C11orf54	11	20	-0.845357	0.556573	17.4473	-2.17579	0.0367942	0.631533	-3.61418	No	Not significant
GM2A	9	18	-0.765712	0.588163	13.5111	-2.19954	0.0359114	0.631533	-3.57869	No	Not significant
NDUFB6	9	18	-0.685803	0.62166	13.9382	-2.18888	0.0367535	0.631533	-3.59501	No	Not significant
LRCH3	6	12	0.647945	1.56693	12.1186	2.2447	0.0361508	0.631533	-3.57426	No	Not significant
AUH	11	20	-0.565517	0.675713	16.636	-2.18235	0.0362657	0.631533	-3.60367	No	Not significant
HINT2	11	20	-0.553537	0.681348	17.363	-2.18039	0.0364228	0.631533	-3.60682	No	Not significant
CD9	10	20	-0.508468	0.702969	14.6077	-2.17825	0.0368249	0.631533	-3.60797	No	Not significant
PHGDH	11	20	-0.490425	0.711815	17.7379	-2.17605	0.0367724	0.631533	-3.61375	No	Not significant
PARP14	7	12	0.449632	1.36569	12.6848	2.23425	0.0363718	0.631533	-3.57237	No	Not significant
PSMB6	11	20	-0.362586	0.777769	17.4136	-2.1961	0.0351804	0.631533	-3.58158	No	Not significant
ARHGEF10L	11	20	-0.340231	0.789915	13.8485	-2.18339	0.0361824	0.631533	-3.602	No	Not significant
ACADSB	10	20	-0.757078	0.591694	17.2159	-2.15591	0.0386706	0.633987	-3.64306	No	Not significant
HLA-A	11	20	0.685167	1.60789	15.5586	2.14968	0.0389647	0.633987	-3.65576	No	Not significant
SHMT1	11	20	-0.684773	0.622104	17.0832	-2.15188	0.0387777	0.633987	-3.65228	No	Not significant
ALDH2	11	20	-0.584565	0.66685	19.291	-2.15182	0.038783	0.633987	-3.65237	No	Not significant
ATP1A1;ATP1A2;ATP1A3	11	20	-0.573537	0.671968	15.2515	-2.16456	0.0377139	0.633987	-3.6321	No	Not significant
SPECC1	10	13	0.547115	1.46116	14.5445	2.20098	0.037122	0.633987	-3.59085	No	Not significant
LAMB3	9	13	0.512392	1.42641	12.8571	2.20031	0.0375767	0.633987	-3.5962	No	Not significant
VWA8	11	20	-0.466338	0.723799	15.5393	-2.15113	0.0388411	0.633987	-3.65346	No	Not significant
DDX24	7	16	0.450925	1.36692	12.7465	2.17765	0.0390056	0.633987	-3.62537	No	Not significant
PTPN1	11	20	0.430612	1.34781	13.9994	2.16135	0.0379812	0.633987	-3.63723	No	Not significant
MICAL1	11	20	0.423927	1.34157	14.3288	2.16047	0.0380546	0.633987	-3.63863	No	Not significant
EPS8L2	11	20	-0.381067	0.767869	16.8979	-2.15906	0.038172	0.633987	-3.64086	No	Not significant
LMAN2	11	20	0.368601	1.2911	15.1472	2.15453	0.0385529	0.633987	-3.64806	No	Not significant
CDKN2AIP	9	16	0.281466	1.21543	13.036	2.17627	0.0383949	0.633987	-3.61983	No	Not significant
RIDA	11	20	-0.881204	0.542914	15.7682	-2.14183	0.0396393	0.634812	-3.6682	No	Not significant
ATP2A2	11	20	0.737965	1.66782	16.5052	2.14531	0.0393394	0.634812	-3.6627	No	Not significant
SNAP23	11	20	0.247763	1.18736	14.9605	2.14276	0.0395596	0.634812	-3.66674	No	Not significant
PTPN23	11	20	0.225143	1.16889	15.3771	2.1446	0.0394008	0.634812	-3.66383	No	Not significant
RAC2	11	20	0.801176	1.74252	16.0389	2.12279	0.0413196	0.637806	-3.69824	No	Not significant
CORO1A	11	20	0.738248	1.66815	16.3058	2.12695	0.0409473	0.637806	-3.69169	No	Not significant
LGALS9	11	18	0.736304	1.6659	12.4712	2.12722	0.0414154	0.637806	-3.69239	No	Not significant
APOBEC3C;APOBEC3F	9	15	0.581985	1.49691	11.4658	2.16142	0.0399857	0.637806	-3.645	No	Not significant
EFEMP2	11	20	0.528465	1.44239	13.9331	2.13082	0.0406031	0.637806	-3.68558	No	Not significant
TCIRG1	11	17	0.505089	1.41921	14.0687	2.13447	0.0410413	0.637806	-3.68192	No	Not significant
PPTC7	6	17	0.359128	1.28265	11.5973	2.15018	0.041334	0.637806	-3.66673	No	Not significant
CASP7	10	20	0.351218	1.27564	13.2682	2.12414	0.0414369	0.637806	-3.69251	No	Not significant
AP1S1	10	19	-0.325523	0.798009	14.6513	-2.13135	0.041048	0.637806	-3.68247	No	Not significant
ITPR1;ITPR2;ITPR3	10	19	0.262348	1.19943	13.5012	2.12716	0.0414209	0.637806	-3.68891	No	Not significant
ZC3HAV1	11	20	0.258056	1.19587	15.756	2.12867	0.040794	0.637806	-3.68898	No	Not significant
GATM	11	20	-1.03601	0.487674	19.7631	-2.09755	0.0436427	0.641317	-3.73773	No	Not significant
AEBP1;CPXM2	6	11	0.898238	1.86379	15.7425	2.16879	0.0428717	0.641317	-3.68173	No	Not significant
GATC	10	20	-0.742269	0.597798	14.1401	-2.09416	0.0442079	0.641317	-3.73872	No	Not significant
IGKV3-20;IGKV3D-20	7	10	0.692491	1.61607	11.6922	2.15121	0.0444112	0.641317	-3.69975	No	Not significant
SUCLG2	11	20	-0.548261	0.683844	18.0383	-2.08893	0.0444623	0.641317	-3.75115	No	Not significant
LMNB1	11	20	0.475629	1.39052	17.7651	2.10952	0.0425272	0.641317	-3.71905	No	Not significant
NDUFS7	11	20	-0.470121	0.721904	15.3173	-2.10632	0.0428227	0.641317	-3.72405	No	Not significant
SEC63	8	16	0.402858	1.32212	13.1094	2.11535	0.0440711	0.641317	-3.71055	No	Not significant
CALM1;CALM2;CALM3	11	20	0.378209	1.29973	16.1217	2.09279	0.0440936	0.641317	-3.74515	No	Not significant
NDUFA13	11	20	-0.360961	0.778646	17.8093	-2.09809	0.0435922	0.641317	-3.7369	No	Not significant
CCDC50	11	20	0.349749	1.27434	13.683	2.10626	0.0428283	0.641317	-3.72414	No	Not significant
LIN7C	11	20	-0.347893	0.785731	14.5681	-2.1021	0.0432156	0.641317	-3.73064	No	Not significant
DERPC	9	16	0.316654	1.24544	14.3487	2.1123	0.0439893	0.641317	-3.71448	No	Not significant
ANK3	10	20	-0.307817	0.807863	15.6595	-2.11898	0.0419028	0.641317	-3.7005	No	Not significant
STXBP1	11	20	0.303783	1.23438	14.2341	2.11326	0.0421837	0.641317	-3.71319	No	Not significant
PSMA3	11	20	0.295387	1.22721	14.6974	2.10733	0.042729	0.641317	-3.72247	No	Not significant
CAPS	9	20	-0.292136	0.816692	14.6864	-2.09525	0.0443637	0.641317	-3.73329	No	Not significant
PTPRJ	10	20	0.288568	1.22143	13.6982	2.10693	0.0430077	0.641317	-3.71909	No	Not significant
PRPF6	11	20	0.233945	1.17605	14.4946	2.11203	0.0422958	0.641317	-3.71511	No	Not significant
NIT1	11	20	-0.411974	0.751594	15.1851	-2.08629	0.0447164	0.642853	-3.75525	No	Not significant
CRYL1	11	20	-0.677144	0.625402	17.1466	-2.08151	0.045179	0.644366	-3.76267	No	Not significant
MT-ATP6	9	19	-0.601877	0.658896	14.0959	-2.08874	0.0452654	0.644366	-3.74433	No	Not significant
ERO1A	11	20	0.465872	1.38115	14.5412	2.08107	0.0452214	0.644366	-3.76334	No	Not significant
CKMT1B;CKMT2	11	20	0.781216	1.71858	14.82	2.0625	0.0470605	0.646157	-3.79203	No	Not significant
PYGB;PYGL;PYGM	11	20	0.745132	1.67613	16.5979	2.05813	0.0475027	0.646157	-3.79875	No	Not significant
GNB1;GNB2	6	15	-0.642897	0.640426	12.2522	-2.09167	0.0476163	0.646157	-3.75485	No	Not significant
SLC25A3	11	20	0.560629	1.47491	16.5571	2.05859	0.0474562	0.646157	-3.79805	No	Not significant
L3HYPDH	10	20	-0.54351	0.6861	13.9568	-2.07097	0.0464619	0.646157	-3.77414	No	Not significant
CHST13	8	11	0.487786	1.40229	14.59	2.12088	0.0458993	0.646157	-3.72334	No	Not significant
HSPD1	11	20	-0.480596	0.716682	19.3064	-2.07433	0.0458818	0.646157	-3.77378	No	Not significant
ABHD6	7	16	-0.438037	0.738138	12.8394	-2.08414	0.0474473	0.646157	-3.7563	No	Not significant
CBR4	11	20	-0.43113	0.741681	15.4031	-2.06874	0.0464346	0.646157	-3.7824	No	Not significant
ICAM1	11	20	0.374262	1.29618	15.6057	2.06226	0.0470843	0.646157	-3.79239	No	Not significant
PAFAH1B3	11	20	-0.346265	0.786618	16.2507	-2.05764	0.0475519	0.646157	-3.79949	No	Not significant
NAXD	11	20	-0.326948	0.797221	15.4471	-2.06235	0.0470753	0.646157	-3.79226	No	Not significant
RPS14	11	20	0.316484	1.24529	17.1031	2.062	0.0471105	0.646157	-3.79279	No	Not significant
ATG3	10	20	0.311141	1.24069	12.495	2.07274	0.0462864	0.646157	-3.77144	No	Not significant
SMNDC1	10	19	0.278136	1.21263	13.9815	2.08226	0.0456141	0.646157	-3.75752	No	Not significant
MYL3	9	16	2.3801	5.20572	14.5999	1.9145	0.0661387	0.649322	-3.99506	No	Not significant
FGG	11	20	1.13431	2.19513	16.7575	1.89356	0.0670307	0.649322	-4.04411	No	Not significant
FABP1	9	20	-0.991168	0.50307	18.1072	-1.89633	0.0672159	0.649322	-4.02266	No	Not significant
ATP2A1;ATP2A2	11	20	0.975281	1.96602	14.7133	1.97436	0.0567123	0.649322	-3.92556	No	Not significant
MPO	11	20	0.945895	1.92638	15.5243	1.93386	0.0616986	0.649322	-3.98546	No	Not significant
BCL2L13	6	16	-0.924781	0.52676	12.6599	-1.84888	0.07674	0.649322	-4.06276	No	Not significant
KRT2;KRT4;KRT6A;KRT6B;KRT76	11	20	0.912551	1.88237	17.592	1.82661	0.0767679	0.649322	-4.13945	No	Not significant
SERPINF2	8	14	0.904333	1.87168	14.342	1.96069	0.0615337	0.649322	-3.92876	No	Not significant
HLA-C	11	20	0.875469	1.8346	16.5796	1.95951	0.0584991	0.649322	-3.94764	No	Not significant
PCK2	10	20	-0.865598	0.548819	19.5306	-1.94072	0.0610955	0.649322	-3.96767	No	Not significant
KRT10;KRT13;KRT24	11	20	0.860814	1.81606	15.5613	1.97476	0.056666	0.649322	-3.92498	No	Not significant
ACTA1;ACTG1;ACTG2	11	20	0.83915	1.789	16.8858	1.91762	0.063802	0.649322	-4.00921	No	Not significant
IGHV3-13	6	14	0.80395	1.74587	12.5486	1.96132	0.0625154	0.649322	-3.92652	No	Not significant
FKBP11	11	20	0.753888	1.68633	15.0665	1.99974	0.0537702	0.649322	-3.88755	No	Not significant
SMIM24	9	19	-0.751821	0.593854	13.4185	-2.03059	0.0511886	0.649322	-3.83026	No	Not significant
SIGLEC1	10	17	0.736921	1.66662	13.7473	1.85848	0.0732153	0.649322	-4.08012	No	Not significant
ICAM3	11	18	0.723909	1.65165	15.3659	1.83041	0.0767625	0.649322	-4.12939	No	Not significant
LCP1	11	20	0.697705	1.62192	17.9142	1.98842	0.0550659	0.649322	-3.90455	No	Not significant
SLC2A5	6	16	-0.693843	0.618205	12.3212	-1.89259	0.0704444	0.649322	-4.00841	No	Not significant
PIP	10	18	0.687118	1.61006	13.0964	1.9685	0.0582549	0.649322	-3.92606	No	Not significant
ECI2	10	19	-0.677433	0.625277	13.9332	-1.97729	0.0569079	0.649322	-3.9138	No	Not significant
ANPEP	11	20	-0.667394	0.629643	18.5943	-1.92973	0.062227	0.649322	-3.99151	No	Not significant
HLA-DMB	9	15	0.66634	1.58704	11.6004	2.01566	0.0542083	0.649322	-3.85476	No	Not significant
KAT7	9	19	-0.655016	0.635068	14.4598	-1.90172	0.0667915	0.649322	-4.01448	No	Not significant
SPP1	10	19	0.646724	1.56561	13.391	1.99475	0.0548743	0.649322	-3.88821	No	Not significant
SLC22A12	7	17	-0.636054	0.64347	14.0628	-1.87235	0.0723697	0.649322	-4.03854	No	Not significant
CD209	9	15	0.614722	1.53126	12.4008	2.05697	0.0497799	0.649322	-3.79627	No	Not significant
GCDH	11	20	-0.593085	0.662924	17.2221	-1.91725	0.0638502	0.649322	-4.00975	No	Not significant
RNASET2	10	19	-0.582606	0.667757	14.5005	-1.99409	0.0549502	0.649322	-3.88918	No	Not significant
ANXA9	9	19	-0.578477	0.66967	14.4923	-1.91591	0.0648925	0.649322	-3.99464	No	Not significant
NCF4	10	16	0.575785	1.49049	13.2352	1.89025	0.0690505	0.649322	-4.03467	No	Not significant
ASPDH	8	18	-0.5716	0.67287	15.1741	-1.97534	0.0580986	0.649322	-3.90514	No	Not significant
ALB	11	20	-0.565982	0.675496	19.8795	-1.96419	0.0579305	0.649322	-3.94069	No	Not significant
H2AC21	6	10	0.562779	1.47711	12.4655	1.87965	0.0762817	0.649322	-4.03693	No	Not significant
GBP2	7	10	0.562341	1.47666	13.1413	1.92363	0.0693732	0.649322	-3.98303	No	Not significant
GALM	10	20	-0.556551	0.679926	15.5513	-1.86896	0.0707546	0.649322	-4.07027	No	Not significant
LOXL1	7	12	0.548682	1.46275	13.0507	1.99145	0.0594849	0.649322	-3.89263	No	Not significant
NEGR1	10	20	-0.540685	0.687444	14.4829	-1.97667	0.0567024	0.649322	-3.91519	No	Not significant
LDHA;LDHB	10	13	-0.538998	0.688249	14.0645	-1.86253	0.0742372	0.649322	-4.06684	No	Not significant
MYO1G	10	16	0.538895	1.45286	14.1237	1.96392	0.0594741	0.649322	-3.93145	No	Not significant
PNPO	11	20	-0.536935	0.689234	16.9141	-1.98041	0.0559988	0.649322	-3.91654	No	Not significant
CAV1	7	12	-0.535713	0.689817	13.625	-1.99805	0.0587143	0.649322	-3.88421	No	Not significant
MAOA;MAOB	11	20	-0.527775	0.693624	16.4316	-2.01026	0.0525907	0.649322	-3.8717	No	Not significant
SELENBP1	11	20	-0.526942	0.694024	17.5216	-1.85583	0.0723789	0.649322	-4.09817	No	Not significant
STAT2	11	19	0.526293	1.44022	14.0574	1.96026	0.0586724	0.649322	-3.94537	No	Not significant
QDPR	11	20	-0.523142	0.695855	16.7668	-1.8331	0.0757734	0.649322	-4.13032	No	Not significant
SPCS2	11	19	0.522277	1.43622	15.4427	1.93095	0.0623394	0.649322	-3.9883	No	Not significant
MPST	10	20	-0.519415	0.697654	17.1582	-1.85646	0.072564	0.649322	-4.08784	No	Not significant
PRDX4	11	20	0.519077	1.43304	16.6037	1.97515	0.0566194	0.649322	-3.92439	No	Not significant
IGFBP5	8	17	0.516785	1.43076	13.6166	2.03722	0.0514737	0.649322	-3.81948	No	Not significant
CYB5A	11	20	-0.51661	0.699012	16.411	-1.94696	0.0600457	0.649322	-3.96619	No	Not significant
TIMM9	6	14	-0.511382	0.70155	12.7193	-1.96505	0.0620558	0.649322	-3.92183	No	Not significant
PYCARD	11	20	0.509612	1.42367	14.0509	1.98791	0.0551249	0.649322	-3.90532	No	Not significant
CD44	11	20	0.509407	1.42347	16.5893	1.85939	0.0718589	0.649322	-4.0931	No	Not significant
GRHPR	10	20	-0.508649	0.70288	17.774	-2.03084	0.0506018	0.649322	-3.83474	No	Not significant
LDHD	8	17	-0.506582	0.703888	13.8136	-1.90605	0.0672702	0.649322	-4.00058	No	Not significant
CAP2	10	20	0.500348	1.41455	13.8142	1.95921	0.0588005	0.649322	-3.94077	No	Not significant
SUGCT	8	18	-0.497139	0.70851	12.4359	-1.97436	0.0582153	0.649322	-3.90651	No	Not significant
DOCK10	6	10	0.476041	1.39092	13.1746	2.01038	0.0594653	0.649322	-3.88409	No	Not significant
IRF5	10	18	0.475936	1.39082	12.3503	1.85517	0.073364	0.649322	-4.08643	No	Not significant
AEBP1	11	20	0.47324	1.38822	16.3057	1.96731	0.0575542	0.649322	-3.93605	No	Not significant
ARHGAP25	8	13	0.472706	1.38771	13.3256	1.88147	0.0725265	0.649322	-4.03301	No	Not significant
BCKDHB	10	20	-0.471426	0.721251	15.5078	-1.89217	0.0674952	0.649322	-4.0374	No	Not significant
HECTD1	8	14	0.471125	1.38619	12.9808	1.87841	0.0724363	0.649322	-4.03705	No	Not significant
NDUFA2	10	20	-0.470115	0.721907	16.6612	-2.00886	0.0530041	0.649322	-3.86757	No	Not significant
ACOT1;ACOT2	11	20	-0.468209	0.722862	18.4015	-1.91673	0.0639188	0.649322	-4.01051	No	Not significant
LAMC3	8	19	0.467987	1.38318	14.9066	2.02379	0.052234	0.649322	-3.83576	No	Not significant
CTNNA1;CTNNA3	8	18	-0.466956	0.723489	13.0161	-1.92298	0.0646417	0.649322	-3.97745	No	Not significant
CMBL	10	19	-0.464095	0.724926	15.6578	-1.8888	0.0682516	0.649322	-4.04092	No	Not significant
LAMA4	11	20	0.459734	1.37529	15.2518	1.97999	0.0560485	0.649322	-3.91717	No	Not significant
LAD1	11	20	-0.458791	0.727596	14.5117	-1.97935	0.0561241	0.649322	-3.91813	No	Not significant
ADH5	10	20	-0.454418	0.729804	14.2446	-1.94305	0.0608016	0.649322	-3.96428	No	Not significant
RPS9	11	20	0.453899	1.36974	17.3152	1.99715	0.0540641	0.649322	-3.89145	No	Not significant
ALDH1A1	11	20	-0.450016	0.732035	18.1256	-1.83296	0.0757951	0.649322	-4.13052	No	Not significant
IKBIP	11	20	0.448983	1.36508	13.9522	1.92388	0.062983	0.649322	-4.00007	No	Not significant
GALK2	10	20	-0.448448	0.732831	13.0763	-1.99197	0.0549169	0.649322	-3.89262	No	Not significant
HMOX1	11	20	0.447906	1.36406	14.3048	1.9871	0.0552188	0.649322	-3.90653	No	Not significant
APOC1	7	14	0.443523	1.35992	12.7114	1.93018	0.0659094	0.649322	-3.96648	No	Not significant
FUCA1	11	20	-0.439082	0.737604	14.9357	-1.94477	0.0603192	0.649322	-3.96942	No	Not significant
PSME2	10	20	0.438171	1.35489	15.0007	1.93384	0.0619688	0.649322	-3.97763	No	Not significant
VCAM1	10	19	0.434675	1.35161	14.2521	1.9488	0.060366	0.649322	-3.9552	No	Not significant
RPTOR	9	15	0.431973	1.34908	12.9002	1.88301	0.0708556	0.649322	-4.03703	No	Not significant
SH3KBP1	11	20	0.430042	1.34727	14.1032	1.87809	0.0691817	0.649322	-4.06638	No	Not significant
UBAC1	8	17	0.429089	1.34638	13.7353	1.89613	0.0686205	0.649322	-4.01393	No	Not significant
ANXA1	11	20	0.427144	1.34457	17.0699	1.9772	0.0563763	0.649322	-3.92132	No	Not significant
SH3GL1	7	15	0.426797	1.34425	12.4575	1.92704	0.0658049	0.649322	-3.96914	No	Not significant
C1S	11	20	0.423121	1.34082	14.0821	1.86606	0.0708933	0.649322	-4.08359	No	Not significant
LDHA	11	20	0.414246	1.3326	18.4894	2.049	0.0484386	0.649322	-3.81277	No	Not significant
PIK3AP1	8	13	0.408056	1.3269	12.2574	1.86721	0.0745712	0.649322	-4.05127	No	Not significant
CBR1;CBR3	11	20	-0.406327	0.754542	17.3048	-1.94066	0.0608351	0.649322	-3.97546	No	Not significant
CUL2	7	14	0.404413	1.32355	11.8077	2.0836	0.0484093	0.649322	-3.76432	No	Not significant
NDUFB1	11	20	-0.403762	0.755885	16.7337	-1.83921	0.0748486	0.649322	-4.12172	No	Not significant
PES1	6	13	0.403716	1.32291	13.2749	1.93212	0.0668314	0.649322	-3.96563	No	Not significant
TNFAIP2	11	19	0.403679	1.32288	13.7861	1.8337	0.0759622	0.649322	-4.12722	No	Not significant
ENTPD5	8	18	-0.403376	0.756087	13.5249	-1.89647	0.0681933	0.649322	-4.01353	No	Not significant
COX20	10	20	-0.402204	0.756701	12.508	-1.84934	0.0736133	0.649322	-4.09781	No	Not significant
NFKB2	11	16	0.401857	1.32121	14.0808	1.84036	0.0759074	0.649322	-4.1104	No	Not significant
DNMT1	9	19	0.400828	1.32027	12.9918	1.83402	0.0765293	0.649322	-4.10768	No	Not significant
DECR1	11	20	-0.400481	0.757605	18.7785	-1.83906	0.0748706	0.649322	-4.12192	No	Not significant
CACYBP	8	17	-0.399496	0.758123	13.4617	-2.03772	0.0514203	0.649322	-3.81878	No	Not significant
GLA	9	20	-0.394121	0.760953	13.182	-2.01384	0.052725	0.649322	-3.85425	No	Not significant
EIF4A3	11	20	0.392903	1.31303	16.0588	1.84207	0.0744187	0.649322	-4.11768	No	Not significant
NDUFS1	11	20	-0.382831	0.766931	18.0593	-2.05049	0.0482847	0.649322	-3.81048	No	Not significant
ARHGEF1	11	20	0.380327	1.30164	14.7855	1.98045	0.0559941	0.649322	-3.91647	No	Not significant
MOB1A;MOB1B	11	20	0.379236	1.30065	15.333	1.92873	0.0623563	0.649322	-3.99298	No	Not significant
ARPC5	11	20	0.37683	1.29849	16.6708	1.93094	0.0620721	0.649322	-3.98974	No	Not significant
HMBS	7	18	-0.376742	0.770175	12.2402	-1.95694	0.0606998	0.649322	-3.92576	No	Not significant
ARHGAP27	6	10	0.37664	1.29831	12.5369	1.90157	0.0731971	0.649322	-4.01171	No	Not significant
TRABD	7	11	0.37341	1.29541	12.9052	2.0102	0.0579676	0.649322	-3.87262	No	Not significant
SMAP2	10	20	0.364818	1.28772	13.5826	2.0038	0.0535714	0.649322	-3.8751	No	Not significant
VWA1	11	20	0.36275	1.28587	16.2477	1.8346	0.0755454	0.649322	-4.12821	No	Not significant
SLAIN2	10	19	0.362297	1.28547	13.0173	1.8844	0.0688634	0.649322	-4.04713	No	Not significant
RPS6KA4	11	19	0.356368	1.2802	13.7444	1.96091	0.0585925	0.649322	-3.94441	No	Not significant
EHD3	9	19	-0.350737	0.784183	12.9923	-1.89499	0.0677096	0.649322	-4.02387	No	Not significant
KYAT3	10	20	-0.349946	0.784613	13.8647	-1.93957	0.0612403	0.649322	-3.96933	No	Not significant
GRB2	11	20	0.349054	1.27373	16.0631	1.94755	0.059972	0.649322	-3.96531	No	Not significant
DBR1	10	19	0.348177	1.27295	14.2255	1.92043	0.0639902	0.649322	-3.99598	No	Not significant
OSBP	10	20	-0.347575	0.785904	14.6467	-1.8364	0.0755521	0.649322	-4.11584	No	Not significant
NIPBL	10	16	0.34734	1.27221	13.5844	2.05155	0.0496119	0.649322	-3.80505	No	Not significant
PSMB1	11	20	0.344676	1.26987	15.8439	1.87451	0.0696878	0.649322	-4.07152	No	Not significant
RPL36	11	20	0.344673	1.26986	16.8643	1.96906	0.0573452	0.649322	-3.93346	No	Not significant
SMARCE1	11	19	0.343637	1.26895	13.6666	1.98493	0.055732	0.649322	-3.90886	No	Not significant
PRPF8	11	20	0.343086	1.26847	14.2384	1.88127	0.0687343	0.649322	-4.06181	No	Not significant
TBK1	10	20	0.342156	1.26765	12.6284	2.00982	0.0528975	0.649322	-3.86615	No	Not significant
CAPZA1	11	20	0.341811	1.26735	14.7871	2.00694	0.0529607	0.649322	-3.87671	No	Not significant
RPSA	11	20	0.339048	1.26492	18.4168	1.83996	0.0747348	0.649322	-4.12065	No	Not significant
EZR;MSN;RDX	11	20	-0.338395	0.790921	18.5009	-1.89336	0.0670579	0.649322	-4.0444	No	Not significant
MTHFD1	11	20	-0.338203	0.791026	17.0535	-1.83431	0.0755888	0.649322	-4.12861	No	Not significant
CFH	11	20	0.337148	1.26326	15.7248	1.96323	0.0580473	0.649322	-3.94212	No	Not significant
PIGT	10	20	0.33677	1.26293	14.0011	1.82912	0.0766619	0.649322	-4.12595	No	Not significant
OXSM	8	15	-0.336325	0.792056	13.5739	-1.90273	0.0685705	0.649322	-4.00519	No	Not significant
GAPVD1	9	15	0.336221	1.26245	14.5074	1.94655	0.0623942	0.649322	-3.95078	No	Not significant
ANG	10	20	0.336155	1.26239	14.216	1.83386	0.0759376	0.649322	-4.11937	No	Not significant
SUPT5H	11	19	0.333896	1.26041	13.262	1.85056	0.0734327	0.649322	-4.10354	No	Not significant
RAC1;RAC2;RAC3	11	20	0.331705	1.2585	17.6703	1.84789	0.0735489	0.649322	-4.10943	No	Not significant
DPYD	10	19	0.331248	1.2581	14.5139	1.85005	0.0738042	0.649322	-4.09521	No	Not significant
RPL34	11	20	0.32799	1.25526	16.6194	2.04038	0.0493361	0.649322	-3.82594	No	Not significant
CYFIP1	11	20	0.327587	1.25491	16.8084	1.87805	0.0691867	0.649322	-4.06644	No	Not significant
RRP9	8	17	0.323973	1.25177	13.5543	1.99869	0.0557343	0.649322	-3.87353	No	Not significant
LRPPRC	11	20	-0.322295	0.799796	17.2673	-1.83263	0.0758457	0.649322	-4.13099	No	Not significant
TUFM	11	20	-0.322021	0.799948	20.0813	-1.95006	0.0596608	0.649322	-3.96162	No	Not significant
IKBKB	11	20	0.317792	1.24642	14.0414	1.83535	0.0754316	0.649322	-4.12715	No	Not significant
PPIL4	11	19	0.315888	1.24478	13.574	1.93096	0.062338	0.649322	-3.98829	No	Not significant
CD5L	8	16	0.312298	1.24168	14.1813	1.92096	0.0656896	0.649322	-3.98068	No	Not significant
PLEKHA6	9	18	-0.309457	0.806945	13.4925	-1.94947	0.0609087	0.649322	-3.94709	No	Not significant
FUS;TAF15	11	20	0.307752	1.23778	15.0658	1.95233	0.0593789	0.649322	-3.95825	No	Not significant
RPL7A	11	20	0.303113	1.2338	18.0622	1.9927	0.0545726	0.649322	-3.89813	No	Not significant
RAB6A	10	19	0.301098	1.23208	14.3297	1.94222	0.0611902	0.649322	-3.96469	No	Not significant
NCEH1	11	20	0.297901	1.22935	16.6436	1.93466	0.0615965	0.649322	-3.98429	No	Not significant
DDRGK1	11	20	0.296343	1.22803	16.1001	1.83331	0.0757419	0.649322	-4.13003	No	Not significant
RPS6	11	20	0.293959	1.226	17.1522	1.83055	0.0761623	0.649322	-4.13391	No	Not significant
SON	11	20	0.293289	1.22543	14.4244	1.99004	0.0548788	0.649322	-3.90212	No	Not significant
KBTBD11	9	20	-0.292172	0.816671	14.088	-1.91227	0.065068	0.649322	-4.00026	No	Not significant
DDOST	11	20	0.291943	1.22429	18.5688	1.91529	0.0641087	0.649322	-4.01261	No	Not significant
EZR	11	20	-0.291534	0.817033	18.2703	-2.04197	0.0491701	0.649322	-3.82352	No	Not significant
MACF1	11	20	0.290737	1.22327	14.9594	2.01987	0.0515319	0.649322	-3.85715	No	Not significant
APOO	11	20	-0.288393	0.818813	17.2159	-1.83305	0.0757809	0.649322	-4.13039	No	Not significant
PREB	11	20	0.286824	1.21995	15.9904	2.02046	0.0514679	0.649322	-3.85626	No	Not significant
TRIP6	11	20	-0.286298	0.820003	13.8939	-1.8321	0.0759256	0.649322	-4.13173	No	Not significant
LLGL2	11	20	-0.283799	0.821425	14.788	-1.90178	0.0659129	0.649322	-4.03223	No	Not significant
KARS1	10	20	0.283766	1.21737	14.0362	1.85196	0.0732252	0.649322	-4.09414	No	Not significant
SH3GLB1	11	20	0.282202	1.21605	15.0688	1.89826	0.066389	0.649322	-4.03732	No	Not significant
DDX23	11	20	0.282143	1.216	15.3259	1.92394	0.0629754	0.649322	-3.99998	No	Not significant
RABL6	10	20	-0.279941	0.823625	16.156	-2.04897	0.0486931	0.649322	-3.80747	No	Not significant
RPL23A	11	20	0.27971	1.21395	18.2328	1.84473	0.0740198	0.649322	-4.11391	No	Not significant
GTPBP4	11	20	0.279591	1.21385	13.7637	2.01269	0.0523216	0.649322	-3.86803	No	Not significant
ABCE1	11	20	0.27829	1.21276	14.7904	1.97854	0.0562185	0.649322	-3.91933	No	Not significant
ACIN1	11	20	0.277302	1.21193	14.9329	1.86523	0.0710128	0.649322	-4.08477	No	Not significant
CAPZB	11	20	0.274935	1.20994	17.1799	1.90531	0.0654372	0.649322	-4.02712	No	Not significant
EPPK1	10	19	0.271575	1.20713	15.6326	1.88555	0.0687031	0.649322	-4.04551	No	Not significant
CLCC1	10	19	0.267285	1.20354	14.6048	1.95574	0.0595072	0.649322	-3.94515	No	Not significant
HK1	11	20	0.266368	1.20278	15.7904	1.83048	0.0761739	0.649322	-4.13401	No	Not significant
SARS2	10	20	-0.265764	0.831758	14.5993	-1.95344	0.0595078	0.649322	-3.94917	No	Not significant
MBOAT7	10	20	0.263386	1.20029	13.4133	1.83543	0.0756996	0.649322	-4.1172	No	Not significant
EPS15	11	20	0.260264	1.1977	13.8166	1.85963	0.0718241	0.649322	-4.09276	No	Not significant
NUFIP2	11	20	0.259343	1.19693	14.0702	1.96862	0.0573968	0.649322	-3.9341	No	Not significant
HINT3	11	19	0.257965	1.19579	14.2528	1.88941	0.0678756	0.649322	-4.04831	No	Not significant
SPTAN1	11	20	-0.253917	0.838616	18.5288	-1.96174	0.0582272	0.649322	-3.94433	No	Not significant
RNF14	9	19	0.252842	1.19155	13.4293	1.92819	0.0632865	0.649322	-3.97737	No	Not significant
SPTBN1	11	20	-0.246237	0.843093	18.8624	-1.896	0.0666977	0.649322	-4.0406	No	Not significant
TNS2	10	20	-0.243371	0.844769	15.1292	-1.95608	0.0591828	0.649322	-3.94532	No	Not significant
UBA3	10	20	0.237519	1.17896	13.5863	1.86822	0.0708597	0.649322	-4.07131	No	Not significant
SRSF1	11	20	0.235302	1.17715	17.6979	1.90015	0.0661327	0.649322	-4.03459	No	Not significant
GRIPAP1	10	19	0.232984	1.17526	13.4724	1.95805	0.0592238	0.649322	-3.94181	No	Not significant
RALY	11	20	0.230835	1.17351	14.897	1.9319	0.0619485	0.649322	-3.98833	No	Not significant
CYFIP1;CYFIP2	11	20	0.228704	1.17178	16.1277	2.02696	0.0507643	0.649322	-3.8464	No	Not significant
SRSF9	11	19	0.227828	1.17107	14.7835	1.93723	0.0615371	0.649322	-3.97914	No	Not significant
VPS11	11	20	0.209044	1.15592	14.4852	1.88105	0.0687658	0.649322	-4.06214	No	Not significant
LARP1	10	20	0.208834	1.15575	14.6115	1.8469	0.0739755	0.649322	-4.10122	No	Not significant
LUZP1	9	19	0.206849	1.15416	13.4182	1.83553	0.0762986	0.649322	-4.10562	No	Not significant
ATP2B1	10	19	0.206642	1.154	13.833	1.86998	0.0709022	0.649322	-4.0674	No	Not significant
ACOT9	11	20	0.204781	1.15251	15.6897	1.92818	0.0624265	0.649322	-3.99378	No	Not significant
API5	11	20	0.204253	1.15209	15.9232	1.90163	0.0659326	0.649322	-4.03245	No	Not significant
RIPOR1	10	20	0.202975	1.15107	13.402	1.90249	0.0660886	0.649322	-4.02269	No	Not significant
CPA3	10	18	1.00852	2.01185	14.5918	1.82639	0.0776987	0.655922	-4.12601	No	Not significant
GIMAP1	11	18	0.498695	1.41294	14.1862	1.82232	0.0780101	0.656247	-4.14061	No	Not significant
OGA	9	18	0.24895	1.18834	14.7774	1.8264	0.0780385	0.656247	-4.11667	No	Not significant
MOGS	11	20	0.278994	1.21335	15.5417	1.81701	0.0782584	0.656827	-4.1529	No	Not significant
GGT1	11	20	-0.689109	0.620237	19.8264	-1.80076	0.0808369	0.660648	-4.17553	No	Not significant
A2M;PZP	7	16	0.680212	1.60238	12.6422	1.83053	0.0790332	0.660648	-4.09234	No	Not significant
FAH	11	20	-0.592016	0.663415	16.6923	-1.8124	0.0789832	0.660648	-4.15934	No	Not significant
EBI3	7	11	0.579637	1.49447	12.3065	1.84104	0.0803679	0.660648	-4.08053	No	Not significant
PCCA	11	20	-0.522382	0.696221	16.6442	-1.8058	0.0800296	0.660648	-4.16853	No	Not significant
SYK	7	14	0.446953	1.36316	12.7955	1.83162	0.0798909	0.660648	-4.09102	No	Not significant
TXN	11	20	-0.41274	0.751195	14.8342	-1.8051	0.0801414	0.660648	-4.16951	No	Not significant
NDUFA7	10	20	-0.36527	0.776324	14.7788	-1.80458	0.0805071	0.660648	-4.15978	No	Not significant
CASK	9	20	-0.354918	0.781914	14.5305	-1.81431	0.0792637	0.660648	-4.13569	No	Not significant
NECAP2	10	20	0.347019	1.27193	15.2412	1.80262	0.080821	0.660648	-4.16247	No	Not significant
ECHDC1	10	20	-0.303435	0.810321	16.0139	-1.80509	0.0804251	0.660648	-4.15908	No	Not significant
EML3	11	20	0.298671	1.23001	14.2792	1.80281	0.0805071	0.660648	-4.17268	No	Not significant
SH3TC1	7	16	0.263755	1.2006	12.7467	1.81916	0.0808002	0.660648	-4.1067	No	Not significant
MTX1	11	20	-0.240719	0.846323	15.4371	-1.80521	0.0801232	0.660648	-4.16935	No	Not significant
NAMPT	11	20	0.482158	1.39683	15.3083	1.79749	0.0813641	0.662471	-4.18007	No	Not significant
LRBA	11	20	-0.182041	0.881455	15.6675	-1.79809	0.0812684	0.662471	-4.17925	No	Not significant
ARIH1	10	19	0.25942	1.197	12.982	1.79758	0.0819352	0.665877	-4.16734	No	Not significant
RSL1D1	11	20	0.322952	1.25089	13.2807	1.7915	0.0823396	0.667917	-4.18837	No	Not significant
SARDH	10	20	-0.670668	0.628216	15.2876	-1.78938	0.0829704	0.670536	-4.18056	No	Not significant
HDHD3	10	20	-0.482239	0.715866	16.8712	-1.78953	0.0829455	0.670536	-4.18036	No	Not significant
TUBB6	11	20	0.452403	1.36832	14.4626	1.78132	0.0840169	0.674628	-4.20241	No	Not significant
NDUFS3	11	20	-0.391689	0.762237	18.3361	-1.77991	0.0842511	0.674628	-4.20434	No	Not significant
MCAM	11	20	0.348053	1.27284	15.3666	1.78247	0.0838268	0.674628	-4.20083	No	Not significant
ACTN4	11	20	-0.287825	0.819136	17.1846	-1.78204	0.0838974	0.674628	-4.20142	No	Not significant
ENPP4	9	19	0.278913	1.21328	12.7359	1.78556	0.0842241	0.674628	-4.17281	No	Not significant
ARHGEF16	6	13	-0.255834	0.837503	13.7973	-1.80808	0.0848168	0.677912	-4.11467	No	Not significant
MT1G	9	18	-1.15148	0.450164	13.2156	-1.78115	0.0853008	0.679304	-4.17693	No	Not significant
GMFG	11	20	0.543741	1.45775	13.7995	1.77179	0.0856148	0.679304	-4.2155	No	Not significant
MRC1	11	19	0.467548	1.38276	14.0079	1.77348	0.0856147	0.679304	-4.21045	No	Not significant
GIT1	7	14	-0.327018	0.797183	13.9057	-1.79645	0.0854687	0.679304	-4.1344	No	Not significant
NAGK	11	20	0.319014	1.24748	16.1999	1.7683	0.0862053	0.682746	-4.22027	No	Not significant
FTCD	9	20	-0.668607	0.629114	16.2284	-1.7697	0.086557	0.683048	-4.19554	No	Not significant
SARNP	11	20	0.219503	1.16433	17.1426	1.76636	0.0865354	0.683048	-4.22293	No	Not significant
DMD	7	19	0.827011	1.77401	13.233	1.74921	0.0911413	0.683732	-4.19611	No	Not significant
CTSG	11	20	0.793534	1.73331	15.9378	1.75266	0.0888986	0.683732	-4.24161	No	Not significant
KRT2	11	20	0.735387	1.66484	18.1652	1.75334	0.0887788	0.683732	-4.24067	No	Not significant
KRT10	11	20	0.732087	1.66104	18.5532	1.74132	0.0908937	0.683732	-4.25697	No	Not significant
FBLN2	10	20	0.611428	1.52777	13.6705	1.7445	0.0906186	0.683732	-4.24111	No	Not significant
CA2	11	20	-0.609612	0.655373	17.3558	-1.73931	0.0912514	0.683732	-4.25968	No	Not significant
IL16	11	20	0.606176	1.52222	15.4445	1.74423	0.090378	0.683732	-4.25303	No	Not significant
SLC5A12	8	18	-0.60546	0.657262	12.8805	-1.76324	0.0887021	0.683732	-4.18926	No	Not significant
CES2	10	19	-0.551322	0.682394	16.3467	-1.74209	0.0913508	0.683732	-4.24186	No	Not significant
ATP2A3	9	20	0.532308	1.44624	14.3795	1.7453	0.0907816	0.683732	-4.22779	No	Not significant
ACAA2	11	20	-0.5204	0.697179	18.7147	-1.75492	0.0885036	0.683732	-4.23852	No	Not significant
TNC	11	20	0.485415	1.39999	19.4378	1.7491	0.0895211	0.683732	-4.24644	No	Not significant
GCA	10	20	0.400623	1.32008	14.2316	1.75493	0.0887896	0.683732	-4.22714	No	Not significant
GLS	10	20	-0.394509	0.760748	17.1894	-1.76234	0.0875093	0.683732	-4.21718	No	Not significant
CSK	11	20	0.386988	1.30766	15.1542	1.75456	0.0885674	0.683732	-4.23902	No	Not significant
PBXIP1	10	20	0.386723	1.30742	15.4559	1.76098	0.0877426	0.683732	-4.21901	No	Not significant
CSTF3	8	16	0.364367	1.28732	12.3794	1.76705	0.0888779	0.683732	-4.18161	No	Not significant
SUCLA2	11	20	-0.355374	0.781667	16.1272	-1.74901	0.0895356	0.683732	-4.24655	No	Not significant
SFXN1	11	20	-0.353379	0.782749	17.4617	-1.75253	0.0889199	0.683732	-4.24177	No	Not significant
GSDMD	11	20	0.339269	1.26512	14.8468	1.75996	0.0876322	0.683732	-4.23167	No	Not significant
SHMT2	11	20	-0.33522	0.792663	17.0795	-1.76248	0.0871986	0.683732	-4.22822	No	Not significant
SEC61B	11	20	0.322451	1.25045	15.4036	1.74919	0.0895045	0.683732	-4.24631	No	Not significant
SPR	11	20	-0.321461	0.800259	15.6385	-1.73874	0.0913526	0.683732	-4.26045	No	Not significant
PPM1A	10	19	-0.321196	0.800406	15.9176	-1.74521	0.0907989	0.683732	-4.23772	No	Not significant
RPS3A	11	20	0.318373	1.24692	15.6021	1.74857	0.0896138	0.683732	-4.24716	No	Not significant
PRDX3	11	20	-0.276857	0.825387	18.5034	-1.74079	0.0909885	0.683732	-4.25769	No	Not significant
EIF2S1	10	20	0.275061	1.21005	14.9495	1.74463	0.0905942	0.683732	-4.24092	No	Not significant
SART1	11	20	0.256939	1.19494	14.1429	1.74574	0.0901106	0.683732	-4.25098	No	Not significant
RUFY1	11	20	0.252318	1.19112	14.2578	1.76202	0.0872779	0.683732	-4.22886	No	Not significant
SRRM2	11	20	0.248239	1.18776	16.179	1.74445	0.0903386	0.683732	-4.25273	No	Not significant
ACAT1	10	20	-0.514908	0.699838	19.2591	-1.73474	0.0923575	0.684211	-4.2541	No	Not significant
TUBB3;TUBB6	11	19	0.484551	1.39915	15.5796	1.73386	0.0925161	0.684211	-4.26401	No	Not significant
TUBB3	11	20	-0.479087	0.717432	16.2877	-1.73245	0.0924816	0.684211	-4.26894	No	Not significant
PCBD1	11	20	-0.463804	0.725072	17.656	-1.73688	0.0916849	0.684211	-4.26296	No	Not significant
NXF1	11	20	0.319638	1.24802	12.421	1.73338	0.0923137	0.684211	-4.26768	No	Not significant
EMC6	9	19	0.265194	1.2018	14.7625	1.73872	0.0922772	0.684211	-4.23448	No	Not significant
RAB43	6	14	0.250494	1.18961	13.8689	1.76064	0.092084	0.684211	-4.16987	No	Not significant
MZB1	10	19	1.06437	2.09126	16.313	1.69873	0.0993294	0.685699	-4.2988	No	Not significant
KRT6A	10	18	1.02043	2.02852	14.2942	1.69363	0.100634	0.685699	-4.30241	No	Not significant
FGA	11	20	0.989969	1.98614	17.6862	1.7175	0.0952094	0.685699	-4.28899	No	Not significant
TTN	8	15	0.758683	1.69195	16.1474	1.69156	0.103071	0.685699	-4.27332	No	Not significant
CFHR3;CFHR4	9	15	0.755803	1.68857	13.7194	1.67555	0.105731	0.685699	-4.30404	No	Not significant
KIAA0100	6	17	0.74954	1.68126	13.4635	1.72817	0.0962046	0.685699	-4.20858	No	Not significant
BPHL	10	20	-0.748267	0.595318	15.4749	-1.71102	0.0967034	0.685699	-4.28547	No	Not significant
HLA-DQA1	8	13	0.733425	1.66258	12.5899	1.73745	0.0955792	0.685699	-4.21292	No	Not significant
EHHADH	11	20	-0.644327	0.639791	18.0383	-1.69449	0.0995406	0.685699	-4.31958	No	Not significant
ALDH4A1	11	20	-0.636171	0.643418	18.5745	-1.68153	0.102052	0.685699	-4.33667	No	Not significant
GYG1	8	18	0.635895	1.5539	13.1918	1.66398	0.107199	0.685699	-4.31386	No	Not significant
MME	9	20	-0.620257	0.650555	16.4952	-1.71919	0.0954943	0.685699	-4.26191	No	Not significant
CTH	9	19	-0.613944	0.653408	15.8632	-1.70532	0.0984087	0.685699	-4.27767	No	Not significant
CENPV	8	15	-0.607373	0.656391	12.5326	-1.73359	0.0952224	0.685699	-4.22179	No	Not significant
TPM3	11	20	0.585022	1.50006	17.58	1.67777	0.10279	0.685699	-4.3416	No	Not significant
IGHG1;IGHG2;IGHG3	9	16	0.574221	1.48887	14.9765	1.73783	0.093561	0.685699	-4.2289	No	Not significant
FOLR2	10	19	0.558008	1.47224	14.5978	1.69309	0.100409	0.685699	-4.30613	No	Not significant
ANK1;ANK2;ANK3	8	17	-0.554889	0.68071	13.1969	-1.67485	0.105435	0.685699	-4.29836	No	Not significant
CDH16	10	20	-0.554124	0.681071	16.2971	-1.70902	0.0970766	0.685699	-4.28809	No	Not significant
CTSC	10	20	-0.550126	0.68296	14.92	-1.70116	0.0985583	0.685699	-4.2984	No	Not significant
ETFA	11	20	-0.544737	0.685516	17.027	-1.68238	0.101884	0.685699	-4.33554	No	Not significant
IDH1	11	20	-0.536204	0.689583	14.8958	-1.68182	0.101994	0.685699	-4.33628	No	Not significant
CD3E	7	10	0.523534	1.43747	14.8198	1.73406	0.0989534	0.685699	-4.2047	No	Not significant
SLC6A19	8	19	-0.519742	0.697497	15.5573	-1.71497	0.0969533	0.685699	-4.25222	No	Not significant
HLA-DRB1	9	17	0.494158	1.4085	14.4293	1.70289	0.0995961	0.685699	-4.27587	No	Not significant
VRK2	6	11	-0.470926	0.721501	10.9857	-1.71812	0.101878	0.685699	-4.21781	No	Not significant
CPOX	10	17	0.461291	1.37677	12.378	1.66439	0.106739	0.685699	-4.33638	No	Not significant
NAGLU	10	20	-0.447862	0.733128	14.4628	-1.72285	0.0945152	0.685699	-4.26987	No	Not significant
SIPA1	7	15	0.44336	1.35977	12.5077	1.70953	0.100158	0.685699	-4.2405	No	Not significant
TMEM214	9	17	0.441661	1.35817	13.5367	1.725	0.095481	0.685699	-4.24775	No	Not significant
PTPN6	11	19	0.434651	1.35158	14.2829	1.69461	0.0998082	0.685699	-4.31611	No	Not significant
CXorf38	8	17	0.43178	1.3489	14.03	1.7133	0.0980432	0.685699	-4.25083	No	Not significant
AKR7A2;AKR7L	10	20	-0.428662	0.74295	15.9703	-1.68926	0.100838	0.685699	-4.31393	No	Not significant
AXL	9	15	0.418734	1.33675	12.6447	1.7336	0.0947539	0.685699	-4.23166	No	Not significant
PTPRD;PTPRF	7	12	-0.403893	0.755816	13.2449	-1.70216	0.103359	0.685699	-4.24435	No	Not significant
FHOD1	7	16	0.403514	1.32273	13.0118	1.72916	0.0960245	0.685699	-4.2181	No	Not significant
MCCC2	10	20	-0.401328	0.757161	15.5524	-1.71816	0.0953766	0.685699	-4.27606	No	Not significant
SDHB	11	20	-0.396907	0.759485	17.5398	-1.68027	0.102298	0.685699	-4.33832	No	Not significant
PIP4K2A	11	20	0.39305	1.31317	12.8784	1.65789	0.106766	0.685699	-4.36754	No	Not significant
C1QBP	10	20	-0.388003	0.764187	12.3518	-1.69008	0.10068	0.685699	-4.31287	No	Not significant
GGT5	11	20	-0.383114	0.766781	17.0121	-1.65685	0.106977	0.685699	-4.36889	No	Not significant
PTPN12	6	13	0.367612	1.29022	12.5433	1.69335	0.105047	0.685699	-4.24669	No	Not significant
PALM3	8	18	-0.367431	0.775162	14.7059	-1.68982	0.102099	0.685699	-4.28197	No	Not significant
ABI2	7	14	-0.354233	0.782285	12.1027	-1.74471	0.0942828	0.685699	-4.19714	No	Not significant
NDUFS5	10	20	-0.352687	0.783124	13.8885	-1.66681	0.105257	0.685699	-4.34298	No	Not significant
MRM1	9	16	-0.350668	0.784221	12.5676	-1.69228	0.102027	0.685699	-4.28643	No	Not significant
PSME1	11	20	0.350269	1.2748	14.5559	1.65649	0.107052	0.685699	-4.36936	No	Not significant
HCLS1	11	17	0.349663	1.27426	14.9118	1.66508	0.106246	0.685699	-4.34687	No	Not significant
C3	11	20	0.346422	1.2714	17.1213	1.69018	0.100369	0.685699	-4.32527	No	Not significant
EXOSC8	9	18	0.344932	1.27009	11.9968	1.67252	0.105112	0.685699	-4.31685	No	Not significant
NAE1	8	19	-0.344393	0.787639	12.742	-1.70761	0.09833	0.685699	-4.26152	No	Not significant
SLC44A2	8	19	-0.338743	0.79073	14.9773	-1.68748	0.102175	0.685699	-4.28677	No	Not significant
EIF4A1	11	20	0.338256	1.26423	13.9213	1.67543	0.103251	0.685699	-4.34467	No	Not significant
SGTA	10	18	-0.33718	0.791587	12.9254	-1.689	0.101528	0.685699	-4.30838	No	Not significant
FAM162A	9	18	-0.330771	0.795111	12.4497	-1.6942	0.100877	0.685699	-4.28948	No	Not significant
RCC2	10	20	0.330195	1.25718	13.3089	1.66513	0.105596	0.685699	-4.34516	No	Not significant
GNAI2	11	20	0.321143	1.24932	18.8646	1.67366	0.103601	0.685699	-4.34698	No	Not significant
PLPBP	10	20	-0.319801	0.80118	14.1014	-1.67562	0.103505	0.685699	-4.33163	No	Not significant
MCEE	10	19	-0.318364	0.801979	14.574	-1.68454	0.102064	0.685699	-4.31719	No	Not significant
CEMIP2	10	14	0.317866	1.24649	13.3674	1.67201	0.106435	0.685699	-4.31483	No	Not significant
TACSTD2	10	20	-0.316804	0.802846	14.971	-1.66023	0.106584	0.685699	-4.35145	No	Not significant
LRCH1	10	19	0.315889	1.24478	12.2537	1.67198	0.104537	0.685699	-4.33337	No	Not significant
MRPL50	9	18	-0.305127	0.809371	13.215	-1.67493	0.104635	0.685699	-4.31382	No	Not significant
IBA57	11	20	-0.30113	0.811617	16.1657	-1.72425	0.0939702	0.685699	-4.27996	No	Not significant
MTHFD1L	10	20	0.289277	1.22203	14.553	1.69104	0.100495	0.685699	-4.31162	No	Not significant
GIT2	11	19	0.286857	1.21998	12.8591	1.71481	0.0959962	0.685699	-4.28941	No	Not significant
MBLAC2	11	20	-0.286291	0.820007	13.3032	-1.66285	0.105763	0.685699	-4.3611	No	Not significant
APEH	11	20	-0.285309	0.820566	15.9986	-1.66403	0.105525	0.685699	-4.35956	No	Not significant
BAP18	11	20	0.277227	1.21186	14.4134	1.66831	0.104665	0.685699	-4.35397	No	Not significant
TIMM22	7	17	-0.276087	0.825828	13.2575	-1.6716	0.106516	0.685699	-4.28878	No	Not significant
MRPS27	10	20	-0.272976	0.827611	15.1743	-1.66135	0.106358	0.685699	-4.35001	No	Not significant
EIF3E	11	20	0.267972	1.20411	13.8542	1.72429	0.0939621	0.685699	-4.2799	No	Not significant
CDH6	9	20	0.266585	1.20296	14.3861	1.67058	0.104814	0.685699	-4.32434	No	Not significant
S100A6	10	20	-0.266007	0.831618	16.5307	-1.68279	0.102095	0.685699	-4.32233	No	Not significant
MAT2A	11	20	-0.259246	0.835525	15.9626	-1.68645	0.101091	0.685699	-4.33018	No	Not significant
MTCH1	9	19	0.257367	1.1953	14.572	1.67731	0.10381	0.685699	-4.31338	No	Not significant
DNAJC3	8	13	0.254133	1.19262	13.5539	1.7322	0.0965274	0.685699	-4.2193	No	Not significant
PSMA7	10	20	0.252685	1.19142	14.3563	1.66431	0.10576	0.685699	-4.3462	No	Not significant
TMPO	11	20	0.250352	1.1895	16.9918	1.66915	0.104497	0.685699	-4.35287	No	Not significant
HSP90AB1;HSP90AB3P	11	20	0.245056	1.18514	18.7339	1.66944	0.10444	0.685699	-4.3525	No	Not significant
RPS8	11	20	0.244496	1.18468	18.1919	1.67096	0.104137	0.685699	-4.35051	No	Not significant
PLVAP	11	20	-0.240231	0.84661	14.7851	-1.6928	0.0998647	0.685699	-4.32181	No	Not significant
RAB11FIP5	10	20	-0.236784	0.848635	13.4681	-1.67796	0.103044	0.685699	-4.3286	No	Not significant
NUP210	11	20	0.235994	1.17772	15.4737	1.6974	0.0989841	0.685699	-4.31573	No	Not significant
EIF4B	10	20	0.23243	1.17481	16.1259	1.66073	0.106483	0.685699	-4.35081	No	Not significant
ABHD16A	10	20	0.231376	1.17395	14.5381	1.72935	0.0933304	0.685699	-4.26126	No	Not significant
CCDC47	10	20	0.23053	1.17327	14.5645	1.68047	0.10255	0.685699	-4.32535	No	Not significant
KANK3	9	19	-0.227486	0.854122	14.6191	-1.67062	0.105138	0.685699	-4.32185	No	Not significant
ELMO2	10	19	0.225982	1.16957	14.7538	1.68309	0.102346	0.685699	-4.31906	No	Not significant
SNRPA1	11	20	0.215762	1.16132	15.0669	1.68523	0.101329	0.685699	-4.33179	No	Not significant
CC2D1A	11	20	0.215207	1.16087	14.9013	1.69554	0.0993399	0.685699	-4.3182	No	Not significant
STX6	10	15	0.214145	1.16002	13.7291	1.68287	0.103855	0.685699	-4.3055	No	Not significant
OAT	10	20	-0.608739	0.65577	15.7489	-1.65639	0.107364	0.685743	-4.35637	No	Not significant
FGB	10	20	1.08157	2.11634	19.0986	1.62575	0.113759	0.686315	-4.39532	No	Not significant
KRT13;KRT14;KRT15;KRT16	10	19	1.07626	2.10856	15.2025	1.65659	0.107634	0.686315	-4.35305	No	Not significant
CKMT2	10	20	0.954339	1.93769	14.1013	1.64235	0.110255	0.686315	-4.37428	No	Not significant
CMA1	9	13	0.839996	1.79004	13.7155	1.63729	0.114521	0.686315	-4.34259	No	Not significant
TPM1	11	20	0.669908	1.59097	15.7379	1.62328	0.113994	0.686315	-4.41211	No	Not significant
WDR18	7	14	0.607416	1.52353	14.568	1.65862	0.110665	0.686315	-4.29861	No	Not significant
DOCK2	11	17	0.595502	1.511	13.7112	1.6529	0.108719	0.686315	-4.36243	No	Not significant
LTBP1;LTBP3	6	14	0.574032	1.48868	10.7312	1.66563	0.109851	0.686315	-4.27882	No	Not significant
COX6B1	11	20	-0.504429	0.70494	16.8047	-1.62581	0.113452	0.686315	-4.40888	No	Not significant
SUCLG1	10	20	-0.502186	0.706036	16.163	-1.62543	0.113827	0.686315	-4.39572	No	Not significant
DPEP1	11	20	-0.4933	0.710398	15	-1.62816	0.112951	0.686315	-4.40587	No	Not significant
TST	11	20	-0.475236	0.719349	17.9608	-1.63273	0.111983	0.686315	-4.40002	No	Not significant
DYSF	11	20	0.461221	1.37671	14.3544	1.62507	0.113611	0.686315	-4.40982	No	Not significant
MTARC2	9	20	-0.453786	0.730124	14.6293	-1.64509	0.109998	0.686315	-4.3565	No	Not significant
B2M	9	20	0.453457	1.36932	14.5406	1.62555	0.114113	0.686315	-4.38089	No	Not significant
SPTB;SPTBN1	7	13	-0.428158	0.74321	13.3678	-1.65769	0.111459	0.686315	-4.29749	No	Not significant
EFEMP1	11	20	0.427842	1.34522	17.0207	1.64698	0.109002	0.686315	-4.38167	No	Not significant
PLLP	8	19	-0.409669	0.752796	12.0378	-1.63174	0.113482	0.686315	-4.35544	No	Not significant
DIS3	11	19	0.395261	1.31518	13.1914	1.64425	0.10986	0.686315	-4.38155	No	Not significant
NPHS2	7	15	-0.385272	0.765635	12.763	-1.6404	0.113868	0.686315	-4.32182	No	Not significant
C1orf198	7	20	0.343771	1.26907	14.2934	1.64677	0.110334	0.686315	-4.32299	No	Not significant
CNOT6L	11	19	0.338944	1.26483	12.0906	1.62418	0.114094	0.686315	-4.40718	No	Not significant
PCYT2	11	20	-0.337476	0.791425	15.6656	-1.62234	0.114196	0.686315	-4.41331	No	Not significant
SIN3A	9	17	0.333753	1.26029	14.0168	1.63743	0.112662	0.686315	-4.35748	No	Not significant
RANBP9	7	12	0.297896	1.22935	13.2708	1.6624	0.111162	0.686315	-4.28978	No	Not significant
RPL18	11	20	0.295827	1.22759	16.8831	1.63225	0.112084	0.686315	-4.40064	No	Not significant
PLEC	11	20	0.295425	1.22725	18.9931	1.62918	0.112734	0.686315	-4.40457	No	Not significant
SF3B3	11	20	0.293752	1.22582	16.3799	1.64056	0.110336	0.686315	-4.38995	No	Not significant
CDC73	10	20	0.280541	1.21465	13.4076	1.62149	0.114672	0.686315	-4.40068	No	Not significant
LRCH4	11	20	0.276374	1.21115	13.657	1.64597	0.109212	0.686315	-4.38298	No	Not significant
MAPRE1	10	19	0.273214	1.2085	13.0032	1.65463	0.108033	0.686315	-4.35554	No	Not significant
MYH10	11	20	-0.267772	0.830601	16.7622	-1.62049	0.114594	0.686315	-4.41567	No	Not significant
CROCC	10	20	0.261574	1.19879	13.6978	1.63682	0.111412	0.686315	-4.38131	No	Not significant
SNAP29	9	18	0.256989	1.19498	13.4839	1.64326	0.111063	0.686315	-4.35335	No	Not significant
QKI	10	20	0.249582	1.18886	15.039	1.65095	0.108477	0.686315	-4.36333	No	Not significant
TES	8	18	0.242151	1.18275	13.7576	1.63808	0.112526	0.686315	-4.34546	No	Not significant
GDE1	10	18	0.240538	1.18143	13.0611	1.64301	0.11076	0.686315	-4.3669	No	Not significant
IARS1	11	20	0.239398	1.1805	16.0413	1.64643	0.109116	0.686315	-4.38239	No	Not significant
SRSF7	11	20	0.238775	1.17999	17.7935	1.62259	0.114141	0.686315	-4.41299	No	Not significant
GNAI3	11	20	0.235284	1.17714	15.5111	1.62236	0.114193	0.686315	-4.41329	No	Not significant
PPAT	11	20	-0.230482	0.85235	14.1036	-1.61999	0.114701	0.686315	-4.4163	No	Not significant
B3GAT3	7	15	0.226873	1.1703	13.7215	1.66918	0.10798	0.686315	-4.28827	No	Not significant
CPT1A	11	20	-0.226744	0.854561	14.6696	-1.62126	0.114429	0.686315	-4.41469	No	Not significant
DTNBP1	10	20	0.200031	1.14872	13.0914	1.64574	0.109552	0.686315	-4.36997	No	Not significant
TRIM56	11	20	0.174991	1.12896	13.6347	1.63652	0.111183	0.686315	-4.39515	No	Not significant
CTNND1	11	20	-0.171934	0.887652	16.6492	-1.63221	0.112092	0.686315	-4.40069	No	Not significant
DOK3	9	12	0.376389	1.29809	12.9042	1.63726	0.115082	0.687406	-4.33803	No	Not significant
INTS11	7	12	0.342703	1.26813	13.2202	1.64276	0.115199	0.687406	-4.31195	No	Not significant
AQP1	10	20	-0.401132	0.757264	15.7904	-1.612	0.116728	0.68898	-4.4126	No	Not significant
COX5B	11	20	-0.36785	0.774936	17.5657	-1.61356	0.116095	0.68898	-4.42448	No	Not significant
HABP4	8	17	0.318917	1.24739	13.7155	1.62089	0.116587	0.68898	-4.36363	No	Not significant
H4-16	11	20	0.314624	1.24369	22.7183	1.61434	0.115925	0.68898	-4.4235	No	Not significant
CPSF1	11	20	0.233234	1.17547	14.2276	1.61078	0.116702	0.68898	-4.42801	No	Not significant
EIF4G1	11	20	0.205137	1.1528	15.9478	1.61471	0.115844	0.68898	-4.42302	No	Not significant
NSF	11	20	0.201014	1.14951	15.544	1.612	0.116436	0.68898	-4.42647	No	Not significant
VAPB	11	19	0.198195	1.14726	13.8889	1.61361	0.116377	0.68898	-4.42057	No	Not significant
SCAF8	9	19	0.235513	1.17733	12.7185	1.61373	0.116996	0.689629	-4.3927	No	Not significant
SAT2	9	20	-0.679176	0.624522	14.961	-1.61006	0.117463	0.690514	-4.40004	No	Not significant
GSTM1;GSTM2;GSTM4	9	19	-0.648872	0.637779	12.3509	-1.61208	0.117356	0.690514	-4.39473	No	Not significant
TPM2;TPM4	11	20	0.766267	1.70086	17.0796	1.60373	0.118252	0.691417	-4.43694	No	Not significant
POLDIP2	10	20	-0.247033	0.842627	14.6703	-1.60719	0.117783	0.691417	-4.41862	No	Not significant
ACTR3	11	20	0.206287	1.15371	16.7856	1.6038	0.118237	0.691417	-4.43686	No	Not significant
RAB11B	11	20	0.181857	1.13434	18.3706	1.60477	0.118023	0.691417	-4.43563	No	Not significant
HCFC1	9	17	0.21179	1.15812	14.1941	1.60733	0.119131	0.694699	-4.39415	No	Not significant
SHTN1	9	20	0.204434	1.15223	13.936	1.60249	0.119132	0.694699	-4.40936	No	Not significant
PLGRKT	6	16	0.455911	1.37165	14.3898	1.61445	0.119406	0.695102	-4.33879	No	Not significant
ACO1	11	20	-0.449754	0.732168	16.381	-1.59767	0.119598	0.695102	-4.44459	No	Not significant
LPCAT1	11	15	0.311106	1.24066	12.7406	1.60462	0.119728	0.695102	-4.41308	No	Not significant
PRKCA	10	20	-0.282409	0.822217	12.6665	-1.5979	0.11984	0.695102	-4.4302	No	Not significant
KRT9	11	20	0.66822	1.58911	19.2128	1.59065	0.121172	0.699298	-4.45341	No	Not significant
FDX1	9	18	-0.328436	0.796399	14.415	-1.59626	0.121205	0.699298	-4.4109	No	Not significant
DYNLL1	11	20	-0.274305	0.826848	15.5799	-1.59208	0.120851	0.699298	-4.45162	No	Not significant
CAST	11	20	0.22558	1.16925	15.2151	1.59143	0.120998	0.699298	-4.45244	No	Not significant
GRN	10	20	0.456393	1.37211	12.8492	1.58564	0.1226	0.700649	-4.4454	No	Not significant
BTN3A3	10	20	0.450066	1.3661	12.7738	1.58635	0.122439	0.700649	-4.44452	No	Not significant
ERAP1	11	20	0.356259	1.2801	15.6712	1.58537	0.122368	0.700649	-4.46003	No	Not significant
EVI2B	8	13	0.338532	1.26447	13.3546	1.60277	0.122527	0.700649	-4.37183	No	Not significant
AP1G2	11	20	0.303527	1.23416	13.9728	1.58539	0.122365	0.700649	-4.46001	No	Not significant
PCYT1A	11	20	0.27449	1.20957	15.5648	1.5838	0.122726	0.700649	-4.462	No	Not significant
ANK2;ANK3	11	20	-0.241625	0.845792	15.4819	-1.58411	0.122655	0.700649	-4.46161	No	Not significant
PACSIN2	10	20	-0.238686	0.847517	14.0398	-1.58915	0.121805	0.700649	-4.44106	No	Not significant
RPS23	11	20	0.431796	1.34891	15.1473	1.58213	0.123108	0.70099	-4.46409	No	Not significant
UBE4A	11	20	-0.226891	0.854475	13.8333	-1.58264	0.12299	0.70099	-4.46345	No	Not significant
NDUFA10	11	20	-0.215022	0.861533	16.3052	-1.58065	0.123446	0.701996	-4.46593	No	Not significant
PEPD	10	20	-0.503569	0.705359	15.0652	-1.58026	0.123827	0.702453	-4.45203	No	Not significant
UBE2I	6	15	0.457355	1.37302	15.2688	1.59539	0.124171	0.702453	-4.35837	No	Not significant
UCHL1	6	12	0.354885	1.27888	11.8129	1.60504	0.124022	0.702453	-4.34219	No	Not significant
TINAG	11	20	-0.343694	0.788021	16.1878	-1.57862	0.123911	0.702453	-4.46847	No	Not significant
LONP2	6	15	-0.518735	0.697984	12.3745	-1.59388	0.124509	0.702975	-4.36003	No	Not significant
UBA7	11	20	0.309068	1.23891	13.9366	1.57569	0.124586	0.702975	-4.47212	No	Not significant
RPL19	11	20	0.282032	1.21591	14.6016	1.57327	0.125144	0.705213	-4.47513	No	Not significant
BBOX1	11	20	-0.578184	0.669807	19.0697	-1.57026	0.125844	0.70693	-4.47887	No	Not significant
VDAC2	11	20	-0.329404	0.795865	16.9628	-1.56967	0.12598	0.70693	-4.4796	No	Not significant
NDUFB10	10	20	-0.27357	0.82727	15.0975	-1.57043	0.126098	0.70693	-4.46413	No	Not significant
SMC3	11	19	0.259605	1.19715	14.6667	1.57055	0.126069	0.70693	-4.47439	No	Not significant
LYZ	10	20	0.735686	1.66519	17.6259	1.56333	0.127757	0.707173	-4.47281	No	Not significant
HLA-H	8	11	0.685625	1.6084	12.2515	1.58085	0.128733	0.707173	-4.3876	No	Not significant
LCN2	11	19	0.579574	1.49441	14.2623	1.56803	0.126657	0.707173	-4.4775	No	Not significant
CTNNA2	6	19	0.518589	1.43255	11.9757	1.56339	0.12953	0.707173	-4.40014	No	Not significant
CYB5B	9	17	-0.456148	0.72893	12.8562	-1.57472	0.126484	0.707173	-4.43327	No	Not significant
TXNDC17	11	20	-0.443171	0.735516	15.8698	-1.56721	0.126555	0.707173	-4.48265	No	Not significant
AIFM1	11	20	-0.430077	0.742222	18.0388	-1.56488	0.1271	0.707173	-4.48554	No	Not significant
FAM126A	6	15	-0.424964	0.744857	11.5162	-1.57157	0.129601	0.707173	-4.38441	No	Not significant
F2	10	20	0.404183	1.32334	14.9973	1.55663	0.129341	0.707173	-4.48098	No	Not significant
COBLL1	10	20	-0.357675	0.780421	12.5164	-1.5607	0.128376	0.707173	-4.47601	No	Not significant
DLST	11	20	-0.350492	0.784317	16.7126	-1.55847	0.12861	0.707173	-4.49346	No	Not significant
ACO2	11	20	-0.345509	0.78703	19.8889	-1.55564	0.129282	0.707173	-4.49695	No	Not significant
NDUFV2	11	20	-0.341142	0.789416	17.4913	-1.55699	0.128962	0.707173	-4.49529	No	Not significant
SLC27A1	10	20	0.3261	1.25362	15.2129	1.56024	0.128484	0.707173	-4.47657	No	Not significant
ELMOD2	10	18	0.302986	1.23369	14.5076	1.56588	0.127803	0.707173	-4.46212	No	Not significant
VDAC1	11	20	-0.291336	0.817145	16.4968	-1.55383	0.129713	0.707173	-4.49918	No	Not significant
PARP1	11	20	0.290763	1.22329	17.0486	1.56204	0.127768	0.707173	-4.48905	No	Not significant
SESN2	7	15	0.280231	1.21439	12.7445	1.57417	0.128443	0.707173	-4.39736	No	Not significant
PDE4DIP	8	20	-0.257485	0.836545	13.41	-1.56997	0.126849	0.707173	-4.43192	No	Not significant
PDZD11	9	19	-0.222105	0.857314	14.1999	-1.55897	0.129429	0.707173	-4.45901	No	Not significant
NCBP2	9	19	0.210054	1.15673	13.244	1.56418	0.128201	0.707173	-4.45278	No	Not significant
EIF3F	11	20	0.208427	1.15543	15.3694	1.56194	0.127792	0.707173	-4.48918	No	Not significant
AK4	10	20	-0.577541	0.670105	17.9374	-1.55297	0.130211	0.708114	-4.48542	No	Not significant
ENTPD1	10	20	0.383495	1.3045	14.762	1.55327	0.130139	0.708114	-4.48506	No	Not significant
ETFB	11	20	-0.386262	0.765109	19.4494	-1.55106	0.130375	0.708122	-4.50259	No	Not significant
AKR1C1;AKR1C3	10	20	-0.35521	0.781756	14.883	-1.55156	0.130549	0.708183	-4.48714	No	Not significant
CNOT1	11	20	0.253891	1.19242	14.4431	1.54885	0.130906	0.709236	-4.50531	No	Not significant
TMEM245	9	19	-0.267034	0.831026	12.9391	-1.55149	0.131209	0.709993	-4.46792	No	Not significant
GLIPR2	11	20	0.329733	1.25678	15.3547	1.54674	0.131413	0.710217	-4.50789	No	Not significant
FLNC	11	20	0.991116	1.98772	17.33	1.52715	0.136201	0.710983	-4.53178	No	Not significant
PTPN9	6	10	0.54744	1.46149	14.2738	1.56801	0.134121	0.710983	-4.37582	No	Not significant
AKR1C3	9	20	-0.527484	0.693764	14.4611	-1.53469	0.134945	0.710983	-4.49112	No	Not significant
ACYP2	9	17	0.419673	1.33762	14.5101	1.54017	0.134675	0.710983	-4.47402	No	Not significant
GPAT3	8	19	-0.401097	0.757282	13.4565	-1.53202	0.136288	0.710983	-4.47366	No	Not significant
PNPLA8	6	11	0.395907	1.31577	13.3403	1.56138	0.134783	0.710983	-4.38565	No	Not significant
IDUA	6	16	0.394687	1.31466	14.7283	1.54528	0.135267	0.710983	-4.4149	No	Not significant
FHL3	11	19	0.362141	1.28533	14.2657	1.52897	0.136043	0.710983	-4.5252	No	Not significant
MAOB	11	20	-0.352269	0.783351	17.0321	-1.53792	0.133552	0.710983	-4.51868	No	Not significant
PODXL	11	20	-0.352138	0.783422	17.155	-1.53994	0.133059	0.710983	-4.51621	No	Not significant
AASS	8	18	-0.351336	0.783858	15.3154	-1.54578	0.133316	0.710983	-4.45481	No	Not significant
GLUD1;GLUD2	11	20	-0.338594	0.790812	18.4282	-1.54285	0.132352	0.710983	-4.51265	No	Not significant
MISP	8	14	0.331244	1.2581	12.8347	1.54839	0.134518	0.710983	-4.43763	No	Not significant
TPD52	11	20	-0.30367	0.810189	14.4367	-1.52717	0.136196	0.710983	-4.53175	No	Not significant
CKAP4	11	20	0.296865	1.22847	17.2461	1.53071	0.135322	0.710983	-4.52746	No	Not significant
SNRPD1	10	20	0.291918	1.22427	15.2411	1.53016	0.135749	0.710983	-4.51295	No	Not significant
MACROH2A2	10	20	0.287295	1.22035	15.1761	1.53167	0.135378	0.710983	-4.51115	No	Not significant
RDX	10	20	-0.283553	0.821565	15.6468	-1.53909	0.133559	0.710983	-4.50222	No	Not significant
TNS1	11	20	-0.272489	0.82789	16.7692	-1.5322	0.134953	0.710983	-4.52564	No	Not significant
ESYT2	11	20	0.267936	1.20408	14.9851	1.54104	0.132793	0.710983	-4.51487	No	Not significant
HDLBP	11	20	0.255943	1.19412	15.4715	1.52707	0.136221	0.710983	-4.53187	No	Not significant
CYCS	11	20	-0.250125	0.840824	16.385	-1.53305	0.134745	0.710983	-4.52461	No	Not significant
GPRC5C	6	14	0.240533	1.18143	13.6125	1.55021	0.135243	0.710983	-4.40528	No	Not significant
GALNT2	11	20	0.239457	1.18055	14.8107	1.53659	0.133876	0.710983	-4.5203	No	Not significant
PRKDC	11	20	0.218475	1.1635	17.2109	1.53234	0.134919	0.710983	-4.52547	No	Not significant
PSMA6	11	20	0.203469	1.15146	16.3255	1.54502	0.131827	0.710983	-4.50999	No	Not significant
UBTF	11	20	0.192422	1.14268	15.0757	1.53696	0.133785	0.710983	-4.51984	No	Not significant
FAF1	9	20	0.166388	1.12225	12.9865	1.54683	0.131995	0.710983	-4.47669	No	Not significant
SCCPDH	11	20	-0.155798	0.897636	16.2155	-1.5278	0.136041	0.710983	-4.53099	No	Not significant
DES;INA;NEFH;NEFL;NEFM;VIM	11	20	1.01039	2.01446	19.9632	1.51968	0.138065	0.71109	-4.54082	No	Not significant
KRT5;KRT6A;KRT6B	11	20	0.817161	1.76194	17.0327	1.5163	0.138913	0.71109	-4.5449	No	Not significant
MT-CO2	11	20	-0.529466	0.692811	16.6359	-1.51847	0.138369	0.71109	-4.54229	No	Not significant
GYS1	10	20	0.502041	1.41622	14.4589	1.51956	0.138387	0.71109	-4.52564	No	Not significant
ENY2	8	16	-0.453451	0.730294	13.2568	-1.53152	0.137637	0.71109	-4.46451	No	Not significant
GIMAP8	10	19	0.36595	1.28873	12.148	1.52208	0.138069	0.71109	-4.51873	No	Not significant
COMMD5	10	20	-0.345789	0.786878	13.4233	-1.51748	0.138909	0.71109	-4.52811	No	Not significant
PPA2	8	19	-0.328425	0.796406	13.5105	-1.52522	0.137971	0.71109	-4.4815	No	Not significant
ARPC4	11	20	0.311613	1.24109	16.9205	1.52075	0.137797	0.71109	-4.53953	No	Not significant
EPB41L3	11	20	-0.302437	0.810882	15.5845	-1.51985	0.138021	0.71109	-4.54061	No	Not significant
LRATD2	9	19	-0.271977	0.828184	13.8044	-1.52	0.138921	0.71109	-4.50506	No	Not significant
RPL13	11	20	0.255113	1.19343	18.6787	1.51808	0.138467	0.71109	-4.54276	No	Not significant
GPX4	10	20	-0.25281	0.83926	13.1179	-1.52015	0.138239	0.71109	-4.52493	No	Not significant
UCHL5	7	13	-0.249082	0.841432	14.0531	-1.54052	0.137581	0.71109	-4.42808	No	Not significant
BMS1	9	19	0.242205	1.1828	12.2425	1.52331	0.138091	0.71109	-4.50118	No	Not significant
RABL3	10	19	0.230297	1.17308	14.3474	1.52165	0.138176	0.71109	-4.51924	No	Not significant
TRAPPC9	11	17	0.395302	1.31522	15.11	1.51544	0.140065	0.712762	-4.53157	No	Not significant
INHBE	8	18	0.374699	1.29657	12.4317	1.51935	0.139817	0.712762	-4.48518	No	Not significant
VIM	11	20	0.324546	1.25227	20.9879	1.51228	0.13993	0.712762	-4.54974	No	Not significant
STT3A	10	20	0.315463	1.24441	15.0081	1.51421	0.139733	0.712762	-4.532	No	Not significant
DHRS1	8	18	-0.280004	0.823589	14.1387	-1.52023	0.139597	0.712762	-4.48418	No	Not significant
LUC7L2	11	20	0.276936	1.21162	13.2574	1.51017	0.140466	0.713968	-4.55228	No	Not significant
RPS6KA1;RPS6KA3;RPS6KA6	9	19	0.468771	1.38393	14.6736	1.5128	0.140733	0.714224	-4.51346	No	Not significant
GALK1	11	20	-0.247926	0.842106	15.8389	-1.50804	0.141008	0.714224	-4.55484	No	Not significant
PTPRA	10	20	-0.231304	0.851864	14.1552	-1.50952	0.140922	0.714224	-4.53757	No	Not significant
F13A1	11	19	0.495567	1.40987	14.926	1.50453	0.142198	0.714755	-4.55454	No	Not significant
ATP1A1;ATP1A3	10	18	-0.392195	0.76197	15.3263	-1.50659	0.142312	0.714755	-4.53275	No	Not significant
SRC;YES1	9	19	-0.294095	0.815584	13.9985	-1.50789	0.141982	0.714755	-4.51918	No	Not significant
MMUT	11	20	-0.276834	0.8254	15.4872	-1.50337	0.142204	0.714755	-4.56044	No	Not significant
DHODH	10	20	-0.270496	0.829035	14.4215	-1.50535	0.141987	0.714755	-4.54251	No	Not significant
RPL7	11	20	0.232531	1.17489	17.6574	1.5025	0.142426	0.714755	-4.56147	No	Not significant
CCDC124	11	20	0.217638	1.16283	14.9579	1.50514	0.141749	0.714755	-4.55831	No	Not significant
OGT	6	16	0.204706	1.15245	13.2824	1.51787	0.142015	0.714755	-4.44435	No	Not significant
GIMAP4	11	20	0.546857	1.4609	17.6016	1.49753	0.143708	0.715421	-4.56741	No	Not significant
ADPRS	11	20	-0.299397	0.812592	12.9461	-1.49993	0.143089	0.715421	-4.56455	No	Not significant
RPL36A;RPL36AL	11	20	0.258561	1.19628	14.3803	1.49851	0.143456	0.715421	-4.56624	No	Not significant
WNK1	8	17	0.253395	1.19201	14.4914	1.50598	0.143608	0.715421	-4.49698	No	Not significant
EIF5	11	20	0.197628	1.14681	16.0697	1.49953	0.143193	0.715421	-4.56503	No	Not significant
VPS4B	10	20	0.196338	1.14579	13.7264	1.49904	0.143612	0.715421	-4.54997	No	Not significant
NEK9	11	20	0.174117	1.12827	15.5706	1.49888	0.14336	0.715421	-4.5658	No	Not significant
PDXK	10	20	-0.516218	0.699202	14.0521	-1.48987	0.145996	0.71562	-4.56075	No	Not significant
ATG7	7	14	0.487766	1.40227	12.3306	1.50748	0.145197	0.71562	-4.46747	No	Not significant
PXDN	10	20	0.452215	1.36814	14.3048	1.49002	0.145955	0.71562	-4.56057	No	Not significant
SLC25A5;SLC25A6	10	20	-0.352311	0.783328	17.0403	-1.4961	0.144373	0.71562	-4.55344	No	Not significant
HTATIP2	6	12	0.321256	1.24942	12.7435	1.51232	0.145958	0.71562	-4.43934	No	Not significant
FHL2	6	16	0.307619	1.23766	12.1562	1.50199	0.146048	0.71562	-4.46123	No	Not significant
CRNKL1	9	19	0.267305	1.20356	13.608	1.49747	0.144658	0.71562	-4.53124	No	Not significant
DOCK8	9	13	0.253784	1.19233	14.4854	1.50226	0.14598	0.71562	-4.49773	No	Not significant
DARS2	10	20	-0.248093	0.842009	15.547	-1.49077	0.14576	0.71562	-4.55969	No	Not significant
NADSYN1	10	19	0.24533	1.18536	13.1938	1.49346	0.145369	0.71562	-4.55247	No	Not significant
TRIP12	10	20	0.212061	1.15834	12.4496	1.49435	0.144827	0.71562	-4.55549	No	Not significant
ZNRF2	10	19	0.210576	1.15715	14.9298	1.49217	0.145704	0.71562	-4.55397	No	Not significant
RPS2	11	20	0.206467	1.15386	18.2745	1.48909	0.145908	0.71562	-4.57745	No	Not significant
DDX17	11	20	0.170652	1.12557	15.9976	1.49334	0.144799	0.71562	-4.57241	No	Not significant
ACY1	10	20	-0.632304	0.645145	18.3749	-1.48066	0.148423	0.715699	-4.57152	No	Not significant
PAH	9	20	-0.545138	0.685326	15.8768	-1.48995	0.146286	0.715699	-4.54347	No	Not significant
ALDOA	11	20	0.489034	1.4035	17.8978	1.47899	0.148575	0.715699	-4.58941	No	Not significant
UGT1A9	9	18	-0.483717	0.715133	13.5231	-1.4822	0.149007	0.715699	-4.54491	No	Not significant
SMIM1	6	14	-0.432856	0.740794	12.2989	-1.5005	0.147587	0.715699	-4.45765	No	Not significant
GK	10	19	-0.416452	0.749265	14.8525	-1.48554	0.147443	0.715699	-4.56172	No	Not significant
GLUD1	11	20	-0.39099	0.762606	16.739	-1.48162	0.147878	0.715699	-4.58631	No	Not significant
PLSCR1	10	20	0.342943	1.26834	11.9934	1.4815	0.1482	0.715699	-4.57054	No	Not significant
COPS5	6	14	0.282678	1.21645	12.4898	1.50414	0.146653	0.715699	-4.45386	No	Not significant
NCALD	7	19	-0.272526	0.827869	12.9016	-1.48923	0.147534	0.715699	-4.50266	No	Not significant
AKAP13	11	20	0.272234	1.20768	13.7463	1.48371	0.147325	0.715699	-4.58384	No	Not significant
HADHA	11	20	-0.259675	0.835276	18.1735	-1.47845	0.14872	0.715699	-4.59005	No	Not significant
RBCK1	6	11	0.258854	1.19653	12.8685	1.504	0.148872	0.715699	-4.44428	No	Not significant
NUP155	11	20	0.248274	1.18778	13.0721	1.47882	0.148621	0.715699	-4.58961	No	Not significant
RPS13	11	20	0.242158	1.18276	15.886	1.47731	0.149022	0.715699	-4.59139	No	Not significant
SMARCA4	10	20	0.23	1.17283	13.7026	1.47846	0.149007	0.715699	-4.57409	No	Not significant
CUL1	8	17	0.211799	1.15813	13.9925	1.48598	0.148793	0.715699	-4.51938	No	Not significant
SEC22B	11	20	0.189789	1.1406	16.086	1.47939	0.14847	0.715699	-4.58894	No	Not significant
DLD	11	20	-0.390468	0.762882	16.5694	-1.47562	0.149475	0.71595	-4.59339	No	Not significant
NDUFS6	10	19	-0.375902	0.770624	13.8994	-1.47762	0.149539	0.71595	-4.57091	No	Not significant
FUBP1	11	20	0.202468	1.15066	16.985	1.47527	0.149567	0.71595	-4.5938	No	Not significant
DHTKD1	9	19	-0.396456	0.759722	13.2872	-1.47688	0.150068	0.716787	-4.55488	No	Not significant
FBLN1	11	20	0.348571	1.2733	16.3676	1.47339	0.150071	0.716787	-4.59601	No	Not significant
DHRS11	9	18	-0.365754	0.776063	12.9261	-1.47752	0.150249	0.716849	-4.55023	No	Not significant
KRT14	11	20	0.58182	1.49674	15.1076	1.47106	0.150696	0.717411	-4.59875	No	Not significant
PKN1	10	20	0.358309	1.28192	13.1161	1.47252	0.150595	0.717411	-4.581	No	Not significant
PCBP2;PCBP3	11	20	0.217186	1.16246	17.0961	1.46902	0.151246	0.718461	-4.60115	No	Not significant
UFL1	11	20	0.193663	1.14366	16.6911	1.46925	0.151183	0.718461	-4.60087	No	Not significant
FXR1	9	17	0.356266	1.28011	12.5688	1.47387	0.151601	0.71936	-4.55012	No	Not significant
KRT6A;KRT6B	11	20	0.779568	1.71662	15.5613	1.46142	0.153307	0.720143	-4.61004	No	Not significant
NGFR	6	14	0.559419	1.47368	11.7291	1.47659	0.153845	0.720143	-4.48238	No	Not significant
CUBN	10	20	-0.449523	0.732285	17.061	-1.46417	0.152849	0.720143	-4.59067	No	Not significant
ASPA	10	20	-0.410103	0.75257	13.8862	-1.46252	0.153296	0.720143	-4.59257	No	Not significant
PNP	11	20	-0.395472	0.76024	15.5547	-1.4602	0.15364	0.720143	-4.61147	No	Not significant
AGO1;AGO2;AGO3;AGO4	9	20	-0.316297	0.803128	12.7322	-1.46198	0.153755	0.720143	-4.57553	No	Not significant
RPL13A	11	20	0.289257	1.22201	16.1616	1.46384	0.15265	0.720143	-4.60722	No	Not significant
HSPA9	11	20	-0.24986	0.840978	18.4899	-1.46197	0.153158	0.720143	-4.6094	No	Not significant
SND1	11	20	0.239281	1.1804	17.5305	1.46131	0.153338	0.720143	-4.61018	No	Not significant
PKP4	10	20	-0.235465	0.849411	14.7596	-1.46026	0.153915	0.720143	-4.59519	No	Not significant
NBN	8	14	0.229393	1.17234	13.5105	1.47611	0.152819	0.720143	-4.51749	No	Not significant
G6PD	11	20	0.217035	1.16234	14.7982	1.45994	0.153712	0.720143	-4.61177	No	Not significant
LSM6	11	20	0.203357	1.15137	14.0805	1.45977	0.153757	0.720143	-4.61197	No	Not significant
SAA1;SAA2	7	14	1.19287	2.28608	14.1175	1.47053	0.154864	0.721293	-4.50686	No	Not significant
MIOX	7	18	-0.539733	0.687898	14.9804	-1.46248	0.155078	0.721293	-4.52916	No	Not significant
FECH	9	20	-0.412473	0.751334	13.8954	-1.45429	0.15586	0.721293	-4.58425	No	Not significant
EPB41	10	19	0.39763	1.31734	13.5582	1.4571	0.155088	0.721293	-4.59457	No	Not significant
RCN1	10	20	0.287002	1.2201	14.5354	1.45696	0.154818	0.721293	-4.59899	No	Not significant
RPL18A	11	20	0.286006	1.21926	15.8935	1.4507	0.156253	0.721293	-4.62253	No	Not significant
TIGAR	10	14	0.284295	1.21781	11.6378	1.45982	0.156237	0.721293	-4.56439	No	Not significant
TRIM14	9	17	0.265025	1.20166	13.6763	1.45648	0.156313	0.721293	-4.56963	No	Not significant
PRPF4	9	20	0.236934	1.17849	13.6196	1.45763	0.154941	0.721293	-4.58046	No	Not significant
GFUS	11	19	0.233491	1.17568	15.2759	1.45343	0.155788	0.721293	-4.61458	No	Not significant
SLC27A4	10	20	0.194754	1.14453	14.2215	1.45421	0.155573	0.721293	-4.60215	No	Not significant
PURA	11	20	-0.191228	0.87586	15.5266	-1.45382	0.155391	0.721293	-4.6189	No	Not significant
HNRNPM	11	20	0.184212	1.1362	17.0913	1.4508	0.156225	0.721293	-4.62241	No	Not significant
DAB2	11	20	-0.307762	0.807894	16.9838	-1.44888	0.156756	0.722573	-4.62464	No	Not significant
SEMA3B	6	12	0.31935	1.24777	13.0453	1.46797	0.157528	0.722573	-4.4843	No	Not significant
RAB6A;RAB6B	10	18	0.309255	1.23907	15.4475	1.45067	0.157186	0.722573	-4.59728	No	Not significant
RNF20	9	14	0.249843	1.18908	12.627	1.45627	0.157674	0.722573	-4.55433	No	Not significant
RPL9P9	10	20	0.243913	1.1842	14.7318	1.44634	0.157752	0.722573	-4.61117	No	Not significant
SMARCB1	10	20	0.213141	1.15921	14.2751	1.4488	0.157069	0.722573	-4.60836	No	Not significant
HMGB3	6	16	0.201794	1.15013	13.8754	1.45833	0.157619	0.722573	-4.5069	No	Not significant
ACSF2	10	20	-0.51323	0.700652	17.7745	-1.44441	0.158291	0.72428	-4.61338	No	Not significant
NQO2	10	20	-0.562792	0.676991	16.0706	-1.4435	0.158546	0.72437	-4.61442	No	Not significant
RPS28	11	20	0.22084	1.16541	17.6957	1.44178	0.158738	0.72437	-4.63286	No	Not significant
SWAP70	11	20	0.207959	1.15505	15.2222	1.44152	0.158809	0.72437	-4.63315	No	Not significant
CBR1	11	20	-0.37612	0.770507	16.5478	-1.43891	0.159544	0.726961	-4.63617	No	Not significant
DNPEP	11	20	0.219852	1.16461	16.67	1.43816	0.159754	0.727154	-4.63703	No	Not significant
LCN1	10	20	0.735805	1.66533	14.4045	1.4362	0.160597	0.72787	-4.62274	No	Not significant
GSTA2	9	20	-0.695906	0.617322	18.2053	-1.43502	0.161236	0.72787	-4.60594	No	Not significant
SLC9A3R1	11	20	-0.422276	0.746246	18.6956	-1.43475	0.160717	0.72787	-4.64095	No	Not significant
IGFBP7	9	20	0.372006	1.29415	15.5133	1.43618	0.16091	0.72787	-4.60465	No	Not significant
AP1S2	10	19	0.37136	1.29357	13.703	1.43621	0.160901	0.72787	-4.61835	No	Not significant
MTCH2	10	20	-0.321632	0.800164	17.8508	-1.4339	0.161248	0.72787	-4.62535	No	Not significant
RPL32	9	19	0.313855	1.24302	11.8383	1.43673	0.161083	0.72787	-4.60019	No	Not significant
PDIA6	11	20	0.223982	1.16795	17.5743	1.43628	0.160284	0.72787	-4.63919	No	Not significant
RETSAT	9	20	-0.340062	0.790007	13.7912	-1.43438	0.161419	0.727891	-4.60666	No	Not significant
CALB1	10	20	-0.651369	0.636676	17.4814	-1.42682	0.163264	0.730332	-4.63337	No	Not significant
KRT1	11	20	0.5915	1.50681	19.5652	1.42348	0.163934	0.730332	-4.65387	No	Not significant
DCXR	11	20	-0.549646	0.683188	18.3859	-1.42296	0.164082	0.730332	-4.65446	No	Not significant
HIBCH	10	20	-0.502863	0.705705	15.8843	-1.42759	0.163043	0.730332	-4.63249	No	Not significant
NIBAN1	10	16	0.374336	1.29624	13.935	1.4326	0.162974	0.730332	-4.60704	No	Not significant
ADGRE5	11	20	0.34796	1.27276	13.6121	1.42368	0.163876	0.730332	-4.65365	No	Not significant
EXOSC5	10	15	0.34577	1.27083	12.8483	1.42949	0.164258	0.730332	-4.60444	No	Not significant
NDUFA9	10	20	-0.342361	0.78875	15.9029	-1.42248	0.164509	0.730332	-4.63827	No	Not significant
UTP18	9	18	0.322462	1.25046	14.1817	1.43389	0.162235	0.730332	-4.59919	No	Not significant
SMARCC2	10	20	0.319409	1.24782	13.3056	1.42699	0.163216	0.730332	-4.63318	No	Not significant
NPNT	11	20	0.298714	1.23005	15.9354	1.42219	0.164305	0.730332	-4.65535	No	Not significant
GNPDA1	9	18	-0.249638	0.841107	14.8554	-1.42543	0.164643	0.730332	-4.60853	No	Not significant
SNW1	11	20	0.236685	1.17828	13.8423	1.42433	0.163689	0.730332	-4.6529	No	Not significant
SPINT1	9	19	0.234705	1.17667	13.8398	1.42481	0.164471	0.730332	-4.61342	No	Not significant
ITGA1	10	20	-0.221426	0.857717	17.0574	-1.42935	0.162541	0.730332	-4.63051	No	Not significant
EEA1	11	20	0.180569	1.13333	14.175	1.42205	0.164346	0.730332	-4.65551	No	Not significant
NUP107	11	20	0.204325	1.15215	14.7859	1.4202	0.16488	0.730637	-4.65762	No	Not significant
IDH2	11	20	-0.372933	0.772211	17.6977	-1.4154	0.166269	0.734553	-4.66308	No	Not significant
DEPTOR	10	18	0.347621	1.27246	14.0346	1.4189	0.166174	0.734553	-4.63303	No	Not significant
STOM	11	20	0.287595	1.2206	16.3062	1.41586	0.166135	0.734553	-4.66255	No	Not significant
IGHV3-49;IGHV3-72	9	20	0.477474	1.3923	13.0456	1.41395	0.167283	0.738284	-4.62937	No	Not significant
TPPP3	7	17	0.293255	1.2254	12.7341	1.41779	0.168045	0.739399	-4.57356	No	Not significant
RELA	10	19	0.265385	1.20196	15.1157	1.41181	0.16791	0.739399	-4.64577	No	Not significant
CNP	10	20	-0.195789	0.873095	14.8529	-1.41133	0.167743	0.739399	-4.65079	No	Not significant
TPM1;TPM2	10	20	0.777641	1.71433	16.4603	1.40383	0.169946	0.739425	-4.65917	No	Not significant
ORM1	10	19	-0.551258	0.682425	14.8199	-1.40457	0.170035	0.739425	-4.65382	No	Not significant
ABAT	10	20	-0.52619	0.694386	17.0082	-1.4022	0.170428	0.739425	-4.66098	No	Not significant
ACOX1	9	20	-0.459917	0.727028	14.9177	-1.40725	0.169245	0.739425	-4.63677	No	Not significant
EIF2AK2	7	16	-0.401783	0.756922	12.4217	-1.4124	0.170074	0.739425	-4.57558	No	Not significant
SERPINH1	11	20	0.393473	1.31355	15.6303	1.40694	0.168744	0.739425	-4.67267	No	Not significant
ECI1	11	20	-0.35612	0.781263	16.7405	-1.4017	0.170291	0.739425	-4.67858	No	Not significant
ITIH4	10	20	0.346314	1.27131	13.5885	1.40536	0.169496	0.739425	-4.65747	No	Not significant
DAO	8	18	-0.345107	0.787249	13.9376	-1.40822	0.170005	0.739425	-4.60815	No	Not significant
ECH1	11	20	-0.322363	0.799759	17.5406	-1.40346	0.169771	0.739425	-4.6766	No	Not significant
MRPL39	9	20	-0.284209	0.821192	13.1557	-1.40344	0.170369	0.739425	-4.64096	No	Not significant
CTBP1	11	20	0.221681	1.16609	14.4916	1.40278	0.169972	0.739425	-4.67737	No	Not significant
NMNAT3	8	17	-0.191459	0.875719	14.1156	-1.41509	0.168398	0.739425	-4.59679	No	Not significant
UPF1	11	20	0.152848	1.11176	15.8818	1.40342	0.169782	0.739425	-4.67664	No	Not significant
KRT5	11	20	0.607149	1.52325	16.4996	1.39967	0.170893	0.740254	-4.68087	No	Not significant
CYP27B1	6	16	-0.599251	0.660096	13.5891	-1.41108	0.170958	0.740254	-4.55511	No	Not significant
CCDC88B	9	10	0.35928	1.28279	13.6805	1.41542	0.171483	0.74105	-4.56782	No	Not significant
EIF3C	11	20	0.177585	1.13099	15.95	1.3977	0.171478	0.74105	-4.68308	No	Not significant
SRSF4;SRSF5;SRSF6	8	14	0.382134	1.30327	18.7938	1.40771	0.171945	0.741531	-4.59027	No	Not significant
ABHD10	11	20	-0.322014	0.799953	16.1007	-1.3956	0.172105	0.741531	-4.68544	No	Not significant
PDIA4	11	20	0.281805	1.21571	16.8289	1.39597	0.171996	0.741531	-4.68503	No	Not significant
MAGT1	8	17	0.448322	1.36445	13.4124	1.39999	0.172829	0.742448	-4.61287	No	Not significant
ACSM3	9	20	-0.395216	0.760376	16.5888	-1.39606	0.172558	0.742448	-4.64904	No	Not significant
LRRC59	11	20	0.248633	1.18808	15.8502	1.39352	0.172728	0.742448	-4.68778	No	Not significant
GLYATL1	10	20	-0.633349	0.644678	15.4044	-1.39259	0.173292	0.742972	-4.67166	No	Not significant
CLU	11	20	0.299034	1.23032	17.914	1.39195	0.173198	0.742972	-4.68954	No	Not significant
BUB3	11	19	0.160364	1.11757	15.0456	1.39173	0.173551	0.74335	-4.6847	No	Not significant
DPYS	9	20	-0.534673	0.690315	16.7455	-1.37827	0.177931	0.743363	-4.66838	No	Not significant
DMGDH	9	20	-0.468127	0.722903	17.0052	-1.37477	0.179004	0.743363	-4.67217	No	Not significant
PLG	10	20	0.374749	1.29661	15.7341	1.38234	0.176387	0.743363	-4.68297	No	Not significant
COL6A3	11	20	0.374449	1.29634	21.2681	1.38872	0.17417	0.743363	-4.69315	No	Not significant
GIMAP7	10	19	0.371016	1.29326	12.6339	1.39026	0.174295	0.743363	-4.66963	No	Not significant
COL6A2	11	20	0.357173	1.28091	20.5069	1.3759	0.178069	0.743363	-4.70742	No	Not significant
EHBP1L1	10	17	0.355071	1.27905	13.0891	1.38266	0.17726	0.743363	-4.66756	No	Not significant
MYL9	11	20	-0.350766	0.784168	17.3038	-1.37353	0.178797	0.743363	-4.71005	No	Not significant
NT5E	8	17	0.335212	1.26156	12.0952	1.3789	0.179168	0.743363	-4.63509	No	Not significant
CNDP2	11	20	-0.322732	0.799554	20.087	-1.37824	0.177352	0.743363	-4.70483	No	Not significant
MRPL44	8	16	-0.300628	0.811899	11.9345	-1.39042	0.17611	0.743363	-4.6185	No	Not significant
SRSF3	11	20	0.277566	1.21215	18.983	1.38065	0.176618	0.743363	-4.70215	No	Not significant
GRPEL1	9	19	-0.270877	0.828815	16.3981	-1.38914	0.174956	0.743363	-4.65251	No	Not significant
SMPD4	7	11	-0.269395	0.829667	11.7671	-1.39836	0.177185	0.743363	-4.56515	No	Not significant
NDUFB3	10	20	-0.251439	0.840058	14.533	-1.38906	0.174352	0.743363	-4.67556	No	Not significant
TMED9	11	20	0.247168	1.18688	16.108	1.3853	0.175204	0.743363	-4.69697	No	Not significant
DSTN	11	20	-0.234215	0.850148	16.5265	-1.37519	0.178286	0.743363	-4.70821	No	Not significant
TCERG1	11	20	0.232411	1.1748	14.8947	1.38649	0.174844	0.743363	-4.69564	No	Not significant
FASN	11	20	0.228174	1.17135	14.994	1.38642	0.174866	0.743363	-4.69573	No	Not significant
PRAF2	11	20	0.227216	1.17057	16.6335	1.38339	0.175784	0.743363	-4.6991	No	Not significant
CMC2	10	17	-0.218581	0.85941	14.0697	-1.38499	0.176554	0.743363	-4.66504	No	Not significant
RPS19	11	20	0.210803	1.15733	17.2152	1.3869	0.174721	0.743363	-4.69519	No	Not significant
GNAQ	11	20	-0.204109	0.868074	14.8006	-1.38198	0.176213	0.743363	-4.70068	No	Not significant
NUP205	10	19	0.193892	1.14385	13.5652	1.38411	0.176153	0.743363	-4.67639	No	Not significant
GOLM1	10	19	0.191117	1.14165	14.8212	1.37536	0.178823	0.743363	-4.68596	No	Not significant
VARS1	11	20	0.19041	1.14109	17.0182	1.37227	0.179185	0.743363	-4.71144	No	Not significant
ZNF638	10	20	0.18475	1.13662	13.579	1.39038	0.173957	0.743363	-4.67411	No	Not significant
CHMP2B	10	19	0.181922	1.13439	14.3373	1.37888	0.177745	0.743363	-4.68212	No	Not significant
RDH11	11	20	-0.172718	0.88717	14.9064	-1.37298	0.178967	0.743363	-4.71066	No	Not significant
PHB2	11	20	-0.166497	0.891003	18.4254	-1.37816	0.177379	0.743363	-4.70492	No	Not significant
UBAP2L	11	20	0.163924	1.12033	13.6681	1.38091	0.176539	0.743363	-4.70187	No	Not significant
EHD4	11	20	-0.159618	0.895262	17.5897	-1.37632	0.177942	0.743363	-4.70696	No	Not significant
STAU1	11	20	0.142491	1.10381	15.5519	1.37984	0.176864	0.743363	-4.70305	No	Not significant
CLIC4	11	20	-0.302502	0.810845	13.8843	-1.37096	0.17959	0.744332	-4.71289	No	Not significant
ADNP	9	17	0.23234	1.17474	12.0555	1.37533	0.179865	0.744763	-4.65808	No	Not significant
LPIN3	9	18	-0.518693	0.698004	10.4746	-1.37193	0.180541	0.746145	-4.66656	No	Not significant
RACK1	11	20	0.209973	1.15667	18.8499	1.36841	0.180378	0.746145	-4.71571	No	Not significant
CYP1B1	11	15	0.444561	1.3609	14.5571	1.37238	0.180773	0.746394	-4.68087	No	Not significant
METTL7A	11	20	-0.273192	0.827487	17.0485	-1.36566	0.181233	0.746788	-4.71874	No	Not significant
CRELD1	10	13	0.218697	1.16368	13.339	1.37455	0.181382	0.746788	-4.64919	No	Not significant
PUF60	9	17	0.200091	1.14877	14.7561	1.37133	0.181094	0.746788	-4.66233	No	Not significant
SCIN	11	20	-0.249877	0.840968	16.8604	-1.36421	0.181684	0.747325	-4.72034	No	Not significant
SFXN2	9	19	-0.466401	0.723768	13.8907	-1.36324	0.182891	0.747887	-4.68035	No	Not significant
CAT	11	20	-0.290363	0.817696	18.1494	-1.359	0.183313	0.747887	-4.72606	No	Not significant
HINT1	10	17	-0.283631	0.821521	14.5165	-1.36282	0.183366	0.747887	-4.68895	No	Not significant
NID2	11	20	0.248254	1.18777	17.5722	1.36115	0.182641	0.747887	-4.72371	No	Not significant
GMPR2	10	19	-0.247117	0.842578	14.073	-1.36459	0.18215	0.747887	-4.69766	No	Not significant
ERP29	11	20	-0.21487	0.861624	16.7566	-1.36007	0.182977	0.747887	-4.72489	No	Not significant
PFKL	11	20	-0.195735	0.873128	15.682	-1.35945	0.183174	0.747887	-4.72558	No	Not significant
DLG1	8	20	0.195349	1.145	15.9695	1.36477	0.182414	0.747887	-4.66167	No	Not significant
GNB2	11	20	-0.184432	0.879995	16.5616	-1.3609	0.182718	0.747887	-4.72398	No	Not significant
FAM114A2	7	14	0.310225	1.2399	13.7602	1.37024	0.183738	0.748704	-4.60985	No	Not significant
SLC22A8	9	19	-0.627465	0.647313	16.1585	-1.35078	0.186808	0.749691	-4.69359	No	Not significant
SYNM	10	20	0.613835	1.53032	14.0399	1.34493	0.188049	0.749691	-4.72363	No	Not significant
NQO1	6	14	-0.580444	0.668758	13.9541	-1.36308	0.186536	0.749691	-4.59548	No	Not significant
ECHDC3	9	20	-0.498674	0.707757	15.6981	-1.35104	0.186406	0.749691	-4.69757	No	Not significant
PC	10	20	-0.496205	0.708969	18.3218	-1.3458	0.187774	0.749691	-4.7227	No	Not significant
SUOX	10	20	-0.411959	0.751602	16.5855	-1.34701	0.187386	0.749691	-4.72139	No	Not significant
SYNGR2	11	19	0.410525	1.32917	13.8359	1.34474	0.188111	0.749691	-4.73632	No	Not significant
CKMT1B	9	20	0.355865	1.27975	15.5647	1.34747	0.18754	0.749691	-4.70136	No	Not significant
SLC25A10	8	18	-0.328195	0.796532	14.8329	-1.35514	0.186137	0.749691	-4.66411	No	Not significant
UGT1A6	9	20	0.322333	1.25035	15.7982	1.34898	0.187061	0.749691	-4.69977	No	Not significant
DHRS7B	10	19	0.314264	1.24338	12.6637	1.35048	0.186583	0.749691	-4.71287	No	Not significant
TYK2	11	20	-0.276744	0.825452	14.6082	-1.35486	0.184615	0.749691	-4.7306	No	Not significant
MYO5A	9	15	0.26066	1.19803	12.6991	1.35612	0.186643	0.749691	-4.66711	No	Not significant
RCC1	10	20	0.25012	1.18931	14.692	1.35023	0.186362	0.749691	-4.71793	No	Not significant
SFXN5	8	17	-0.249276	0.841318	14.1833	-1.35952	0.185154	0.749691	-4.65526	No	Not significant
ADAMTS16	6	10	0.232028	1.17448	12.7741	1.37506	0.185825	0.749691	-4.56433	No	Not significant
MVP	11	20	0.231461	1.17402	15.9169	1.35589	0.184291	0.749691	-4.72947	No	Not significant
PCBP1;PCBP2;PCBP3	11	20	0.229206	1.17219	17.0342	1.34512	0.187709	0.749691	-4.74122	No	Not significant
HPS6	10	17	0.21349	1.15949	13.33	1.35047	0.187248	0.749691	-4.70213	No	Not significant
PDXP	8	20	-0.206347	0.866729	14.9001	-1.35308	0.186079	0.749691	-4.67394	No	Not significant
VPS45	10	20	0.202955	1.15105	13.7492	1.34774	0.187155	0.749691	-4.72061	No	Not significant
FIP1L1	10	20	0.190446	1.14112	13.2182	1.34793	0.187093	0.749691	-4.7204	No	Not significant
HTRA2	11	20	-0.189732	0.876768	14.5032	-1.35331	0.185106	0.749691	-4.7323	No	Not significant
TWF1	11	20	-0.170605	0.88847	13.5224	-1.34707	0.187088	0.749691	-4.73911	No	Not significant
DBNL	11	20	0.215559	1.16115	15.1214	1.34257	0.188524	0.750069	-4.74399	No	Not significant
ARL3	11	20	-0.199238	0.87101	14.6488	-1.34249	0.188551	0.750069	-4.74408	No	Not significant
CCT6A;CCT6B	8	16	-0.374234	0.771515	14.1619	-1.34865	0.189003	0.751183	-4.66172	No	Not significant
ADD1;ADD2	6	13	0.698272	1.62256	14.6525	1.34268	0.19359	0.752257	-4.61065	No	Not significant
NIPSNAP1	10	20	-0.43954	0.73737	16.3895	-1.33092	0.192569	0.752257	-4.73861	No	Not significant
APOC2	8	16	0.402657	1.32194	13.6776	1.34332	0.190699	0.752257	-4.66715	No	Not significant
PSMB5	8	20	-0.37857	0.7692	13.8461	-1.3351	0.191827	0.752257	-4.69263	No	Not significant
CDH6;CDH9	8	18	0.371733	1.29391	12.8215	1.3375	0.191756	0.752257	-4.68231	No	Not significant
UQCRC2	11	20	-0.34073	0.789642	16.909	-1.33505	0.190948	0.752257	-4.75213	No	Not significant
NASP	9	16	0.326412	1.25389	14.5478	1.33367	0.193382	0.752257	-4.69629	No	Not significant
ANP32B	10	18	-0.322772	0.799532	14.1896	-1.32982	0.193543	0.752257	-4.72963	No	Not significant
KPNA4	9	16	0.305397	1.23576	13.1032	1.33448	0.193121	0.752257	-4.69546	No	Not significant
OSBPL10	8	16	0.286778	1.21991	12.0781	1.33709	0.192696	0.752257	-4.67348	No	Not significant
FUBP3	9	18	0.279205	1.21353	15.5452	1.33287	0.192889	0.752257	-4.70773	No	Not significant
RFC4	6	13	0.259174	1.19679	13.2521	1.34884	0.191634	0.752257	-4.60482	No	Not significant
SCPEP1	10	19	-0.25855	0.835928	13.3143	-1.33558	0.191354	0.752257	-4.72878	No	Not significant
SUN2	11	20	0.239273	1.1804	14.1505	1.32905	0.1929	0.752257	-4.7586	No	Not significant
MYO6	11	20	-0.229382	0.853	15.4215	-1.32898	0.192923	0.752257	-4.75868	No	Not significant
CHD4	11	20	0.226197	1.16975	15.054	1.33554	0.190789	0.752257	-4.7516	No	Not significant
AARSD1	10	20	-0.225883	0.855071	13.1646	-1.3299	0.192901	0.752257	-4.73969	No	Not significant
PIR	9	17	-0.225281	0.855428	12.7944	-1.33576	0.192316	0.752257	-4.69965	No	Not significant
HNRNPAB;HNRNPDL	11	19	0.215828	1.16137	15.242	1.32998	0.192875	0.752257	-4.75222	No	Not significant
F8A3	10	20	0.21167	1.15803	12.9341	1.33017	0.192815	0.752257	-4.73941	No	Not significant
WASL	7	15	-0.188141	0.877736	12.7119	-1.33836	0.193229	0.752257	-4.64627	No	Not significant
HNRNPAB	11	20	0.18524	1.13701	14.0646	1.33488	0.191004	0.752257	-4.75232	No	Not significant
ARHGAP18	10	20	0.181161	1.1338	13.4495	1.33803	0.190267	0.752257	-4.73103	No	Not significant
VPS13C	11	20	0.171043	1.12587	14.4337	1.33241	0.191804	0.752257	-4.75498	No	Not significant
KHSRP	11	20	0.153506	1.11227	17.8728	1.3392	0.189608	0.752257	-4.74764	No	Not significant
MRPL13	8	20	-0.221705	0.857551	14.0201	-1.32889	0.193844	0.752572	-4.69903	No	Not significant
KRT17	6	12	0.891994	1.85574	13.4098	1.34127	0.194735	0.752688	-4.60708	No	Not significant
MGAM	9	20	-0.6318	0.645371	16.7212	-1.32232	0.19568	0.752688	-4.72781	No	Not significant
PCK1;PCK2	10	20	-0.574637	0.671455	15.4258	-1.32513	0.194461	0.752688	-4.74476	No	Not significant
CP	11	20	0.302438	1.23323	14.9008	1.32273	0.194971	0.752688	-4.76539	No	Not significant
PDCD6	11	20	-0.288264	0.818887	14.2942	-1.31924	0.196121	0.752688	-4.76912	No	Not significant
MTX3	8	19	-0.282028	0.822434	13.0875	-1.32601	0.195125	0.752688	-4.69818	No	Not significant
TFCP2	10	19	0.266149	1.20259	12.8297	1.32179	0.195853	0.752688	-4.74337	No	Not significant
RPS3	11	20	0.260734	1.19809	17.0487	1.32382	0.194611	0.752688	-4.76422	No	Not significant
LNPEP	9	19	0.259693	1.19722	13.4334	1.32587	0.19483	0.752688	-4.71973	No	Not significant
USP39	11	20	0.238666	1.1799	14.0303	1.32047	0.195715	0.752688	-4.76781	No	Not significant
TMEM109	11	20	0.227982	1.1712	19.0135	1.31958	0.196008	0.752688	-4.76875	No	Not significant
TPR	11	20	0.191262	1.14176	14.8448	1.32307	0.19486	0.752688	-4.76503	No	Not significant
IGF2R	11	20	0.170305	1.1253	14.8846	1.3217	0.195309	0.752688	-4.76649	No	Not significant
INPPL1	10	20	0.155986	1.11418	13.6341	1.31949	0.196317	0.752779	-4.75073	No	Not significant
ASPN	11	20	-0.584066	0.667081	16.0379	-1.31387	0.197904	0.75306	-4.77485	No	Not significant
SEPTIN11;SEPTIN6;SEPTIN8	9	16	-0.559908	0.678345	15.3624	-1.31399	0.199833	0.75306	-4.71644	No	Not significant
TUBB4A;TUBB4B	11	19	-0.506299	0.704026	17.771	-1.30887	0.199848	0.75306	-4.77469	No	Not significant
PFKL;PFKP	7	16	-0.483117	0.71543	11.842	-1.3216	0.198186	0.75306	-4.66729	No	Not significant
TUBA1C;TUBA4A;TUBA4B;TUBA8	10	20	0.462551	1.37798	12.1559	1.30989	0.199508	0.75306	-4.76084	No	Not significant
TPM1;TPM2;TPM3;TPM4	11	20	0.426044	1.34354	18.6434	1.31205	0.198509	0.75306	-4.77678	No	Not significant
TRIM32	6	13	0.362258	1.28544	11.4699	1.32875	0.19807	0.75306	-4.62376	No	Not significant
RIC8A	8	16	0.35668	1.28048	13.706	1.32273	0.197364	0.75306	-4.68798	No	Not significant
SDHA	11	20	-0.261266	0.834356	16.4036	-1.31487	0.19757	0.75306	-4.77378	No	Not significant
ILVBL	10	20	-0.249665	0.841092	14.8772	-1.3145	0.197972	0.75306	-4.75599	No	Not significant
HSP90B1	11	20	0.248476	1.18795	20.2096	1.30875	0.199613	0.75306	-4.78029	No	Not significant
TRRAP	8	15	0.219873	1.16463	13.2164	1.31692	0.199725	0.75306	-4.6884	No	Not significant
MTA2	10	17	0.219761	1.16454	15.1126	1.31481	0.198815	0.75306	-4.73959	No	Not significant
MTMR2	7	11	-0.218664	0.859361	13.4636	-1.32755	0.199152	0.75306	-4.63343	No	Not significant
CC2D1B	10	19	0.211391	1.1578	13.512	1.31934	0.196663	0.75306	-4.74596	No	Not significant
RPL4	11	20	0.194806	1.14457	17.6788	1.31201	0.198521	0.75306	-4.77682	No	Not significant
EIF4G2	11	20	0.182134	1.13456	14.3526	1.31106	0.19884	0.75306	-4.77784	No	Not significant
SMC1A	11	20	0.179319	1.13235	16.059	1.31715	0.196813	0.75306	-4.77135	No	Not significant
FAM98C	8	20	-0.169229	0.889318	12.9881	-1.31193	0.199436	0.75306	-4.71639	No	Not significant
RANGAP1	10	19	0.141519	1.10307	14.1414	1.31791	0.197135	0.75306	-4.74746	No	Not significant
SCRN2	9	19	-0.420732	0.747046	14.0278	-1.30979	0.200151	0.753174	-4.73638	No	Not significant
MANF	11	20	0.330621	1.25755	15.5178	1.30463	0.200998	0.753174	-4.78466	No	Not significant
TSN	9	20	-0.251158	0.840221	13.5489	-1.30807	0.200413	0.753174	-4.74261	No	Not significant
SPATA20	8	17	-0.248323	0.841875	13.764	-1.3097	0.20126	0.753174	-4.70599	No	Not significant
NDUFB4	11	20	-0.228064	0.85378	17.2643	-1.30422	0.201133	0.753174	-4.78509	No	Not significant
CIRBP	11	20	-0.190925	0.876044	13.5148	-1.30397	0.201219	0.753174	-4.78535	No	Not significant
AGK	8	15	-0.187554	0.878093	12.7544	-1.31229	0.201261	0.753174	-4.69301	No	Not significant
CGN	9	20	-0.153459	0.899092	16.1481	-1.30785	0.200487	0.753174	-4.74284	No	Not significant
HPD	9	19	-0.520799	0.696986	15.8651	-1.30504	0.201743	0.753229	-4.74127	No	Not significant
PRUNE2	10	19	0.297569	1.22907	13.3331	1.30449	0.201613	0.753229	-4.76149	No	Not significant
RAB11FIP3	9	17	-0.252534	0.839421	12.9388	-1.30695	0.201795	0.753229	-4.72926	No	Not significant
ACSM2A;ACSM2B	10	20	-0.547486	0.684211	17.5999	-1.28802	0.206923	0.753831	-4.78361	No	Not significant
IGHG3	11	20	0.539752	1.45372	16.5369	1.28927	0.206221	0.753831	-4.80083	No	Not significant
ACE2	8	18	0.431328	1.34847	12.3976	1.29295	0.20653	0.753831	-4.72735	No	Not significant
GSTM2;GSTM3	10	20	-0.379024	0.768957	15.8546	-1.29524	0.204454	0.753831	-4.77613	No	Not significant
UTP6	6	11	0.340893	1.26654	10.6507	1.30736	0.206547	0.753831	-4.63264	No	Not significant
HMGCL	11	20	-0.338444	0.790894	15.0119	-1.28991	0.205999	0.753831	-4.80015	No	Not significant
NAPRT	11	20	-0.331108	0.794926	16.4142	-1.29877	0.202978	0.753831	-4.79085	No	Not significant
NIT2	11	20	-0.315867	0.803368	16.6665	-1.28944	0.206162	0.753831	-4.80065	No	Not significant
ERBIN	6	11	-0.282775	0.822009	12.2125	-1.30666	0.206781	0.753831	-4.63327	No	Not significant
DTX3L	9	14	0.277881	1.21241	12.9726	1.3055	0.203527	0.753831	-4.71202	No	Not significant
GLOD4	11	20	-0.272223	0.828043	15.862	-1.2928	0.205009	0.753831	-4.79712	No	Not significant
MRPL45	8	19	-0.265688	0.831802	14.4716	-1.29229	0.206396	0.753831	-4.73229	No	Not significant
SDK1	6	16	0.262679	1.1997	11.6677	1.30995	0.202523	0.753831	-4.65394	No	Not significant
SMARCA2;SMARCA4	7	17	0.257829	1.19568	12.8189	1.30541	0.203111	0.753831	-4.68738	No	Not significant
RPL29	11	20	0.254157	1.19264	16.3142	1.28797	0.206668	0.753831	-4.80219	No	Not significant
RRBP1	11	20	0.239917	1.18092	17.4873	1.29534	0.204143	0.753831	-4.79445	No	Not significant
SF3B4	10	19	0.228897	1.17194	13.1496	1.29938	0.203339	0.753831	-4.76681	No	Not significant
SERPINB6	11	20	-0.226648	0.854618	17.7061	-1.29939	0.202766	0.753831	-4.79019	No	Not significant
RNF170	10	20	0.222284	1.16658	12.572	1.2981	0.203482	0.753831	-4.77316	No	Not significant
ASPSCR1	11	20	-0.213623	0.862369	14.106	-1.29145	0.205472	0.753831	-4.79854	No	Not significant
CSTF2;CSTF2T	11	20	0.211548	1.15793	14.979	1.30069	0.202328	0.753831	-4.78882	No	Not significant
SMARCA2	8	18	0.210813	1.15734	13.0114	1.30103	0.203787	0.753831	-4.71927	No	Not significant
FAM241B	7	11	0.207045	1.15432	13.2968	1.30696	0.205925	0.753831	-4.65274	No	Not significant
HDAC1;HDAC2	11	20	0.205505	1.15309	15.0989	1.29218	0.205222	0.753831	-4.79777	No	Not significant
RPS11	11	20	0.195329	1.14499	15.6751	1.28708	0.206975	0.753831	-4.80312	No	Not significant
NEK7	10	20	0.192543	1.14278	13.326	1.29091	0.205931	0.753831	-4.78062	No	Not significant
EMD	11	20	0.191098	1.14163	15.3327	1.28785	0.206707	0.753831	-4.80231	No	Not significant
KLC4	10	20	-0.168875	0.889536	14.1685	-1.29476	0.204615	0.753831	-4.77662	No	Not significant
PSPC1	11	20	0.154948	1.11338	15.218	1.28981	0.206035	0.753831	-4.80026	No	Not significant
COL21A1	11	20	-0.496268	0.708938	17.4221	-1.28521	0.207617	0.754907	-4.80507	No	Not significant
QTRT1	11	20	0.155489	1.1138	15.0748	1.28529	0.20759	0.754907	-4.80499	No	Not significant
XPNPEP2	8	19	-0.447626	0.733248	16.687	-1.2875	0.20804	0.755814	-4.73708	No	Not significant
BHMT2	9	20	-0.479433	0.717259	16.0867	-1.28482	0.208317	0.756192	-4.76643	No	Not significant
KRT14;KRT16	11	19	0.67123	1.59243	15.1118	1.24856	0.220833	0.756352	-4.83713	No	Not significant
KRT1;KRT6B	11	19	0.639661	1.55796	16.7997	1.27761	0.210528	0.756352	-4.80738	No	Not significant
GFAP;KRT4;KRT7;KRT8;KRT80	11	18	0.612225	1.52861	14.9648	1.26391	0.215631	0.756352	-4.81538	No	Not significant
PRODH2	9	20	-0.542414	0.686621	17.2064	-1.27622	0.211301	0.756352	-4.77515	No	Not significant
PODN	7	14	0.519912	1.43387	13.587	1.28165	0.21264	0.756352	-4.69588	No	Not significant
TUBB;TUBB2A;TUBB2B;TUBB3;TUBB4B	11	20	-0.519669	0.697532	16.2347	-1.25646	0.217724	0.756352	-4.83479	No	Not significant
PSMB10	10	18	0.460875	1.37638	13.3087	1.27327	0.212643	0.756352	-4.78813	No	Not significant
ACTA1;ACTG1;ACTG2;POTEF;POTEI	10	20	0.447267	1.36345	22.2272	1.25631	0.218049	0.756352	-4.81604	No	Not significant
ATP5PF	10	20	-0.412162	0.751496	13.3723	-1.28238	0.20887	0.756352	-4.78943	No	Not significant
NAT8	9	20	-0.408452	0.753432	16.1169	-1.25078	0.220319	0.756352	-4.80065	No	Not significant
KRT6A;KRT6B;KRT8	10	20	0.408223	1.32705	15.8058	1.24814	0.220984	0.756352	-4.82427	No	Not significant
XYLB	8	19	-0.404541	0.755477	14.0303	-1.25064	0.221001	0.756352	-4.77337	No	Not significant
GSTT1	9	13	-0.40445	0.755524	14.7334	-1.26419	0.218212	0.756352	-4.74487	No	Not significant
KRT80	8	10	0.402791	1.32206	13.2168	1.26099	0.221696	0.756352	-4.70369	No	Not significant
IGKV3D-15	10	18	0.3934	1.31348	14.6942	1.24997	0.220916	0.756352	-4.81158	No	Not significant
HSPB8	11	20	0.39152	1.31177	16.3201	1.26602	0.214323	0.756352	-4.82497	No	Not significant
AKR7A2;AKR7A3;AKR7L	9	20	-0.388087	0.764142	15.7524	-1.26506	0.215225	0.756352	-4.7864	No	Not significant
GLUL	9	20	0.383243	1.30427	12.5852	1.26287	0.215999	0.756352	-4.78859	No	Not significant
AKR1A1	11	20	-0.378667	0.769148	17.123	-1.24542	0.221702	0.756352	-4.84605	No	Not significant
RENBP	10	20	-0.370273	0.773636	13.5333	-1.25929	0.216984	0.756352	-4.81302	No	Not significant
ALYREF	9	18	0.363198	1.28627	15.5925	1.24976	0.221317	0.756352	-4.79189	No	Not significant
RABGGTB	6	14	0.353105	1.27731	13.0339	1.28092	0.213455	0.756352	-4.6728	No	Not significant
RBM17	10	20	-0.332202	0.794323	12.6612	-1.26754	0.214057	0.756352	-4.80463	No	Not significant
FBN1;FBN2	11	20	0.329539	1.25661	19.6039	1.26058	0.216252	0.756352	-4.83057	No	Not significant
SNTB1	8	17	0.322579	1.25056	13.4963	1.25371	0.220625	0.756352	-4.76108	No	Not significant
SVIL	10	20	0.310966	1.24054	14.0208	1.28069	0.209458	0.756352	-4.79118	No	Not significant
GALNS	8	18	-0.305698	0.809051	12.6805	-1.26919	0.214758	0.756352	-4.75083	No	Not significant
UQCRQ	11	20	-0.284166	0.821216	16.2527	-1.24782	0.22083	0.756352	-4.8436	No	Not significant
DERL1	10	20	0.280113	1.21429	13.9789	1.27366	0.211907	0.756352	-4.79838	No	Not significant
GLB1	10	20	-0.278252	0.824589	14.2589	-1.25679	0.217877	0.756352	-4.81556	No	Not significant
NCBP1	7	16	0.278163	1.21265	12.2051	1.27207	0.214973	0.756352	-4.71516	No	Not significant
RPS18	11	20	0.27757	1.21215	17.4564	1.27933	0.209655	0.756352	-4.8112	No	Not significant
LMNA;LMNB1;LMNB2	11	20	0.277431	1.21204	16.6664	1.2765	0.210642	0.756352	-4.81414	No	Not significant
ADPGK	9	15	0.27595	1.21079	11.8831	1.25462	0.220704	0.756352	-4.76912	No	Not significant
CLYBL	9	20	-0.275442	0.826197	16.2901	-1.2696	0.213623	0.756352	-4.78184	No	Not significant
OSTF1	10	20	0.271995	1.20748	14.8513	1.24608	0.221731	0.756352	-4.82635	No	Not significant
CAPG	11	20	0.267695	1.20388	17.3588	1.27172	0.212314	0.756352	-4.81909	No	Not significant
KPNA5;KPNA6	8	18	0.264582	1.20129	11.4363	1.25127	0.221124	0.756352	-4.76828	No	Not significant
H3-2;H3-5	11	20	0.25459	1.193	20.2144	1.26068	0.216218	0.756352	-4.83047	No	Not significant
ETFDH	11	20	-0.253968	0.838587	16.2364	-1.27638	0.210685	0.756352	-4.81427	No	Not significant
EARS2	6	16	-0.249631	0.841112	12.6463	-1.2704	0.216029	0.756352	-4.69093	No	Not significant
ANXA2	11	20	0.249296	1.18863	19.1053	1.24674	0.221223	0.756352	-4.8447	No	Not significant
ITPR3	8	14	0.245672	1.18564	12.4912	1.28825	0.20985	0.756352	-4.71053	No	Not significant
SAMD1	9	18	0.24161	1.18231	12.4338	1.24913	0.221546	0.756352	-4.79252	No	Not significant
U2SURP	8	17	0.239823	1.18085	14.037	1.2851	0.209603	0.756352	-4.73046	No	Not significant
AAAS	6	15	0.239153	1.1803	14.6117	1.27292	0.215665	0.756352	-4.68456	No	Not significant
TMEM192	10	20	-0.231917	0.851503	14.305	-1.25137	0.219822	0.756352	-4.82103	No	Not significant
PDCD10	11	20	0.226601	1.17007	16.7521	1.24744	0.22097	0.756352	-4.84399	No	Not significant
MSRB2	8	20	0.22537	1.16908	14.6458	1.24789	0.221667	0.756352	-4.78018	No	Not significant
RBM12	11	20	0.220391	1.16505	14.5344	1.27958	0.209568	0.756352	-4.81094	No	Not significant
ZPR1	10	20	0.21381	1.15975	13.7767	1.2512	0.219882	0.756352	-4.8212	No	Not significant
RANBP3	7	20	0.209862	1.15658	13.3265	1.27454	0.21253	0.756352	-4.7285	No	Not significant
EPB41L1	11	20	-0.203214	0.868613	15.3278	-1.26425	0.214951	0.756352	-4.8268	No	Not significant
EEF2	11	20	0.202247	1.15049	18.2189	1.27876	0.209855	0.756352	-4.81179	No	Not significant
SNX5	11	20	-0.200278	0.870383	16.2859	-1.26379	0.215114	0.756352	-4.82727	No	Not significant
RPL12	11	20	0.198498	1.1475	16.0627	1.26105	0.216088	0.756352	-4.83009	No	Not significant
F9	11	20	-0.197395	0.872124	17.6065	-1.27226	0.212125	0.756352	-4.81853	No	Not significant
LZTFL1	6	17	0.193331	1.1434	13.5588	1.2746	0.21409	0.756352	-4.69071	No	Not significant
HSPA1L;HSPA2;HSPA5;HSPA8	11	20	0.191849	1.14223	16.4668	1.27771	0.21022	0.756352	-4.81288	No	Not significant
FLOT1	11	20	0.181446	1.13402	15.1551	1.24871	0.220509	0.756352	-4.8427	No	Not significant
HSPA12B	11	20	-0.180429	0.88244	14.581	-1.27123	0.212488	0.756352	-4.8196	No	Not significant
MRPL19	11	20	-0.179252	0.883161	15.7391	-1.27258	0.212011	0.756352	-4.8182	No	Not significant
ARPC2	11	20	0.176498	1.13014	15.5489	1.246	0.22149	0.756352	-4.84545	No	Not significant
ISOC1	11	20	-0.173995	0.886385	16.2266	-1.25311	0.218926	0.756352	-4.83822	No	Not significant
PPFIBP1;PPFIBP2	11	19	0.16952	1.12468	14.0769	1.25565	0.218284	0.756352	-4.82993	No	Not significant
MRPL4	9	20	-0.169285	0.889283	13.7491	-1.25146	0.220076	0.756352	-4.79998	No	Not significant
EIF3H	10	19	0.16459	1.12085	15.9892	1.2582	0.217662	0.756352	-4.80895	No	Not significant
TRIM3	10	19	0.163224	1.11979	13.7636	1.24988	0.220643	0.756352	-4.8173	No	Not significant
BLOC1S1	11	20	0.157784	1.11557	13.3527	1.27236	0.21209	0.756352	-4.81843	No	Not significant
TARDBP	11	20	0.153552	1.1123	14.7485	1.25545	0.218084	0.756352	-4.83582	No	Not significant
COPB2	11	20	0.147226	1.10744	17.4578	1.2558	0.217962	0.756352	-4.83547	No	Not significant
EXOC6B	11	20	0.146567	1.10693	13.7354	1.2553	0.21814	0.756352	-4.83598	No	Not significant
TJP1	10	20	-0.145746	0.903912	14.6687	-1.27871	0.210143	0.756352	-4.7932	No	Not significant
DDX42	10	20	0.140069	1.10196	15.0639	1.25231	0.219483	0.756352	-4.82008	No	Not significant
SEC24C	11	20	0.135122	1.09819	15.5348	1.28053	0.209238	0.756352	-4.80995	No	Not significant
EIPR1	8	18	0.133229	1.09675	13.6827	1.27049	0.214299	0.756352	-4.74955	No	Not significant
MAT2B	11	20	-0.128598	0.91472	17.8087	-1.25329	0.218859	0.756352	-4.83803	No	Not significant
PSMC3	11	20	0.220425	1.16508	15.3171	1.24483	0.221916	0.756389	-4.84665	No	Not significant
ISG20	6	11	0.562777	1.47711	13.4446	1.26106	0.222414	0.757494	-4.674	No	Not significant
SPAG9	10	20	-0.258605	0.835896	13.773	-1.24334	0.222725	0.757962	-4.8291	No	Not significant
POTEI	7	15	0.49881	1.41305	16.571	1.24644	0.224544	0.758228	-4.73428	No	Not significant
IGHV3OR16-12	7	13	0.419343	1.33732	13.4427	1.25271	0.223361	0.758228	-4.71685	No	Not significant
XPOT	6	10	0.367059	1.28972	12.3859	1.26098	0.223261	0.758228	-4.66697	No	Not significant
FUBP1;FUBP3;KHSRP	10	19	-0.330677	0.795163	12.4174	-1.23941	0.224442	0.758228	-4.82777	No	Not significant
TMED5	9	11	0.329199	1.25632	14.0005	1.25345	0.223096	0.758228	-4.73668	No	Not significant
RPL28	10	20	0.24416	1.1844	13.9727	1.23881	0.224376	0.758228	-4.83363	No	Not significant
RAB33B	7	18	0.22088	1.16544	15.578	1.24325	0.224392	0.758228	-4.75111	No	Not significant
TMEM179B	10	20	0.201598	1.14997	12.9719	1.23903	0.224296	0.758228	-4.83341	No	Not significant
MFF	10	20	-0.1739	0.886443	14.564	-1.24041	0.223791	0.758228	-4.83203	No	Not significant
MIA3	10	20	0.125699	1.09104	13.8639	1.23861	0.224451	0.758228	-4.83383	No	Not significant
CAND2	8	18	0.565685	1.48009	13.0058	1.22985	0.228924	0.761289	-4.78888	No	Not significant
TUBB2A;TUBB2B;TUBB4B	10	19	-0.527074	0.693961	14.9897	-1.22705	0.228989	0.761289	-4.84001	No	Not significant
FHIT	7	17	-0.501724	0.706262	13.061	-1.22806	0.23035	0.761289	-4.76106	No	Not significant
APOL1	7	12	0.500822	1.41502	12.7609	1.2329	0.231125	0.761289	-4.728	No	Not significant
AGT	10	20	-0.41488	0.750082	12.8033	-1.22686	0.228776	0.761289	-4.84551	No	Not significant
IGHG1;IGHG3	11	20	0.387525	1.30815	17.9779	1.22349	0.229763	0.761289	-4.86813	No	Not significant
HAGH	10	20	-0.373218	0.772058	14.7585	-1.225	0.229465	0.761289	-4.84735	No	Not significant
APBB2	7	17	0.368643	1.29114	11.045	1.23644	0.227275	0.761289	-4.75327	No	Not significant
RPS24	8	20	0.358862	1.28241	13.0669	1.22945	0.228403	0.761289	-4.79803	No	Not significant
LZTS3	7	17	-0.320689	0.800687	11.8436	-1.23134	0.229143	0.761289	-4.75801	No	Not significant
BAZ1B	6	14	0.301091	1.23208	13.1265	1.23295	0.230502	0.761289	-4.7161	No	Not significant
SUB1	11	20	0.286477	1.21966	15.7555	1.22544	0.229038	0.761289	-4.86619	No	Not significant
HSPA4;HSPA4L;HSPH1	11	20	-0.286214	0.820051	14.5232	-1.21997	0.231078	0.761289	-4.87165	No	Not significant
DECR2	10	20	-0.278971	0.824179	15.1786	-1.22338	0.23007	0.761289	-4.84895	No	Not significant
ALDH9A1	11	20	-0.257397	0.836596	16.2255	-1.22227	0.230219	0.761289	-4.86936	No	Not significant
TACO1	8	18	-0.247128	0.842572	13.8146	-1.23497	0.227042	0.761289	-4.78398	No	Not significant
TNPO1;TNPO2	11	20	-0.244989	0.843822	14.2419	-1.22442	0.229418	0.761289	-4.86721	No	Not significant
HSPA4L	10	20	-0.218537	0.859437	14.5482	-1.22108	0.230927	0.761289	-4.85122	No	Not significant
PABPC1;PABPC1L	11	20	0.213339	1.15937	15.9221	1.22855	0.227883	0.761289	-4.86307	No	Not significant
PGM2	11	20	0.208064	1.15514	15.246	1.21959	0.231218	0.761289	-4.87202	No	Not significant
DNASE2	11	20	0.204849	1.15257	15.3513	1.22003	0.231053	0.761289	-4.87158	No	Not significant
ISY1	7	13	-0.203965	0.868161	13.1795	-1.23512	0.229711	0.761289	-4.73292	No	Not significant
GNA11	11	20	-0.171699	0.887797	16.2436	-1.22518	0.229134	0.761289	-4.86644	No	Not significant
SNX6	10	20	0.170377	1.12535	14.1149	1.22472	0.22957	0.761289	-4.84762	No	Not significant
RPS16	11	20	0.170271	1.12527	16.7263	1.2332	0.226169	0.761289	-4.8584	No	Not significant
HIP1R	11	20	-0.165501	0.891619	14.8562	-1.22371	0.229682	0.761289	-4.86792	No	Not significant
LGALS8	10	20	-0.163519	0.892845	13.1208	-1.23205	0.226856	0.761289	-4.84036	No	Not significant
PARD3	7	18	-0.162455	0.893503	12.8252	-1.231	0.228871	0.761289	-4.76261	No	Not significant
CGNL1	9	20	-0.158419	0.896007	15.3184	-1.23596	0.225703	0.761289	-4.81529	No	Not significant
SETD3	10	20	-0.151391	0.900382	13.6435	-1.22888	0.228026	0.761289	-4.8435	No	Not significant
HNRNPK	11	20	0.145683	1.10625	17.7558	1.22245	0.230151	0.761289	-4.86917	No	Not significant
DNM1L	10	20	-0.144695	0.90457	15.5989	-1.23273	0.226607	0.761289	-4.83969	No	Not significant
MRPS23	11	20	-0.140288	0.907338	15.0395	-1.2242	0.2295	0.761289	-4.86743	No	Not significant
C4B_2	8	15	0.630357	1.54795	11.8487	1.22354	0.232453	0.762902	-4.77849	No	Not significant
DCD	11	20	0.483896	1.39852	13.9626	1.21443	0.233156	0.762902	-4.87716	No	Not significant
CHD3;CHD4	7	18	0.354589	1.27862	12.4768	1.22058	0.23273	0.762902	-4.7723	No	Not significant
NDUFA4	11	20	-0.306828	0.808417	17.1868	-1.21417	0.233254	0.762902	-4.87741	No	Not significant
AOX1	10	20	-0.303133	0.810491	15.1012	-1.21699	0.232459	0.762902	-4.85525	No	Not significant
LGALS9;LGALS9B	9	11	0.280297	1.21444	13.6522	1.22381	0.233868	0.762902	-4.76422	No	Not significant
MINK1	6	18	-0.252458	0.839465	11.1283	-1.21828	0.233985	0.762902	-4.74576	No	Not significant
RSU1	11	20	-0.248228	0.84193	16.6064	-1.21301	0.233691	0.762902	-4.87856	No	Not significant
P4HA1	10	20	0.243072	1.18351	13.3692	1.21311	0.233918	0.762902	-4.85905	No	Not significant
PRKAR1A	11	20	0.206119	1.15358	14.6663	1.21408	0.233288	0.762902	-4.87751	No	Not significant
BCAM	11	20	-0.187237	0.878286	16.499	-1.2158	0.23264	0.762902	-4.8758	No	Not significant
SH3GLB2	11	20	0.151933	1.11106	13.9701	1.21628	0.23246	0.762902	-4.87532	No	Not significant
SRC	6	17	0.149803	1.10942	14.3612	1.22075	0.23349	0.762902	-4.73994	No	Not significant
LTBP2	11	20	0.446087	1.36234	14.548	1.20353	0.237289	0.76484	-4.88793	No	Not significant
QSOX2	6	15	0.370937	1.29319	12.0417	1.21819	0.235406	0.76484	-4.73395	No	Not significant
CLPTM1L	10	18	0.339083	1.26495	13.9927	1.20616	0.237127	0.76484	-4.85464	No	Not significant
NDUFA1	8	17	-0.312328	0.805341	12.0503	-1.20613	0.238162	0.76484	-4.80624	No	Not significant
PTGR1	11	20	-0.302644	0.810765	15.8455	-1.20265	0.237624	0.76484	-4.8888	No	Not significant
MYO1F	9	14	0.300385	1.23147	13.243	1.21238	0.23662	0.76484	-4.80212	No	Not significant
TGFBI	11	20	0.295362	1.22719	19.2139	1.2064	0.236195	0.76484	-4.88511	No	Not significant
HSD17B10	11	20	-0.259208	0.835547	16.4382	-1.20843	0.235424	0.76484	-4.8831	No	Not significant
TRIM65	7	16	0.258689	1.19639	13.7	1.21067	0.237262	0.76484	-4.77232	No	Not significant
TOR1A	11	20	0.255393	1.19366	14.5149	1.20273	0.237595	0.76484	-4.88873	No	Not significant
ABCD1	10	20	0.235477	1.1773	13.0916	1.2017	0.238251	0.76484	-4.8702	No	Not significant
NHLRC2	9	15	-0.224517	0.855881	13.1771	-1.20536	0.238849	0.76484	-4.81617	No	Not significant
STAM;STAM2	6	11	-0.223506	0.856482	12.5464	-1.22593	0.235066	0.76484	-4.70457	No	Not significant
AHCTF1	6	16	0.217507	1.16272	14.5255	1.2084	0.238581	0.76484	-4.74698	No	Not significant
TP53I3	11	19	-0.213291	0.862567	15.0948	-1.20091	0.238551	0.76484	-4.8846	No	Not significant
NOP2	10	20	0.201093	1.14957	14.9354	1.1995	0.239093	0.76484	-4.87233	No	Not significant
SPTBN2	9	20	-0.198738	0.871312	14.6943	-1.20917	0.235689	0.76484	-4.84137	No	Not significant
PARVA	10	20	-0.196145	0.87288	13.1882	-1.20332	0.237631	0.76484	-4.86862	No	Not significant
LONP1	11	20	-0.196082	0.872918	16.0698	-1.19977	0.238727	0.76484	-4.89163	No	Not significant
FAM83H	9	18	0.191779	1.14217	12.3532	1.21209	0.2352	0.76484	-4.82848	No	Not significant
UFC1	10	20	0.184653	1.13654	15.3888	1.20274	0.237851	0.76484	-4.86918	No	Not significant
CDK5RAP3	10	20	0.173556	1.12784	13.7078	1.20399	0.237375	0.76484	-4.86796	No	Not significant
TOP2B	11	20	0.166787	1.12256	14.7692	1.19938	0.238875	0.76484	-4.89201	No	Not significant
PPP1CC	10	19	0.162436	1.11918	13.9763	1.20009	0.239144	0.76484	-4.86635	No	Not significant
SPART	10	18	0.148467	1.10839	13.8245	1.20807	0.236401	0.76484	-4.85279	No	Not significant
PSMC1	11	20	0.126047	1.0913	15.6243	1.20826	0.23549	0.76484	-4.88327	No	Not significant
SET	11	20	0.231456	1.17402	14.0485	1.19749	0.239602	0.765743	-4.89387	No	Not significant
IGKV3D-20	10	18	0.529638	1.44357	16.2511	1.19855	0.240032	0.766553	-4.86198	No	Not significant
PDIA3	11	20	0.171382	1.12614	20.1349	1.19536	0.240419	0.767227	-4.89595	No	Not significant
HOGA1	9	20	-0.408038	0.753648	18.0492	-1.19525	0.241003	0.767453	-4.85471	No	Not significant
GLYCTK	7	17	-0.31384	0.804498	14.5919	-1.19905	0.241249	0.767453	-4.7877	No	Not significant
ASCC3	8	15	0.269529	1.20541	13.5814	1.20095	0.240947	0.767453	-4.79942	No	Not significant
KRT18	11	20	0.183458	1.1356	19.3814	1.1929	0.241371	0.767453	-4.89836	No	Not significant
NUP88	10	20	0.133808	1.09719	14.2241	1.19397	0.241219	0.767453	-4.87769	No	Not significant
S100A8	11	20	0.477044	1.39189	15.9128	1.19213	0.241669	0.767715	-4.89911	No	Not significant
IDI1	7	11	-0.350204	0.784473	11.7673	-1.20527	0.242044	0.767715	-4.74456	No	Not significant
ATM	10	20	0.220291	1.16497	12.899	1.19062	0.24251	0.767715	-4.88091	No	Not significant
MAT1A;MAT2A	8	14	-0.211735	0.863498	13.5857	-1.19851	0.242335	0.767715	-4.79496	No	Not significant
SF3B2	11	20	0.170186	1.1252	16.1609	1.19046	0.242312	0.767715	-4.90074	No	Not significant
PABPN1	11	20	0.16621	1.12211	16.5294	1.19105	0.242085	0.767715	-4.90016	No	Not significant
BHMT	9	20	-0.530779	0.692181	18.8182	-1.19083	0.242706	0.767775	-4.85892	No	Not significant
ARPC1A	6	18	-0.334219	0.793214	13.5228	-1.19432	0.243062	0.767788	-4.76714	No	Not significant
NFKB1	10	20	0.241306	1.18206	13.262	1.18959	0.24291	0.767788	-4.88191	No	Not significant
HK1;HK2	6	13	0.654146	1.57368	13.3738	1.17306	0.253795	0.769672	-4.7626	No	Not significant
THBS1;THBS2	9	12	0.647265	1.5662	13.7642	1.17926	0.250256	0.769672	-4.81498	No	Not significant
KRT10;KRT14;KRT16;KRT25;KRT26;KRT27;KRT28	11	19	0.583554	1.49854	16.9424	1.17594	0.248244	0.769672	-4.90882	No	Not significant
FLNA;FLNC	8	18	0.570079	1.48461	13.5275	1.16316	0.254521	0.769672	-4.85096	No	Not significant
IGHV3-49	6	11	0.517571	1.43154	12.2089	1.18903	0.248942	0.769672	-4.73593	No	Not significant
ATP2A2;ATP2A3	11	20	0.508456	1.42253	14.2807	1.16767	0.251263	0.769672	-4.92277	No	Not significant
COL14A1	11	20	-0.475429	0.719253	19.3396	-1.15454	0.256528	0.769672	-4.93528	No	Not significant
YWHAB;YWHAQ;YWHAZ	9	15	-0.469841	0.722044	13.7496	-1.1843	0.246936	0.769672	-4.83577	No	Not significant
FLG2	7	14	0.457289	1.37296	12.6515	1.17496	0.251939	0.769672	-4.79305	No	Not significant
CD248	7	15	0.450169	1.3662	12.9096	1.16139	0.256822	0.769672	-4.81096	No	Not significant
SLC3A2	11	20	-0.400599	0.757544	16.5637	-1.15869	0.254855	0.769672	-4.93134	No	Not significant
PDLIM5	10	20	0.376777	1.29844	14.8775	1.18233	0.245739	0.769672	-4.88888	No	Not significant
MAPT	8	17	0.371319	1.29353	14.1119	1.16412	0.254493	0.769672	-4.84484	No	Not significant
RBP1	9	20	-0.368023	0.774843	15.4058	-1.16783	0.251728	0.769672	-4.88059	No	Not significant
MTA1;MTA2;MTA3	10	20	0.36595	1.28873	13.8498	1.17251	0.2496	0.769672	-4.89825	No	Not significant
SYNE3	6	16	0.363322	1.28638	12.598	1.19216	0.244767	0.769672	-4.76126	No	Not significant
TBL2	11	20	0.347314	1.27219	12.6303	1.16399	0.252732	0.769672	-4.92629	No	Not significant
FAM107B	10	18	-0.333606	0.79355	11.5569	-1.16736	0.252206	0.769672	-4.89163	No	Not significant
TPP1	11	20	-0.333526	0.793595	16.0748	-1.17544	0.248183	0.769672	-4.91529	No	Not significant
COL6A1	11	20	0.326573	1.25403	20.1311	1.16274	0.253231	0.769672	-4.92748	No	Not significant
ACTBL2	7	17	0.326364	1.25385	15.377	1.15722	0.257632	0.769672	-4.82512	No	Not significant
PPP1R13L	6	11	0.321397	1.24954	13.0458	1.19237	0.247661	0.769672	-4.73312	No	Not significant
STAT6	6	16	0.318169	1.24675	12.3861	1.19222	0.244744	0.769672	-4.76121	No	Not significant
B4GAT1	10	20	-0.313589	0.804638	12.4001	-1.15638	0.256039	0.769672	-4.91349	No	Not significant
NDUFA12	10	20	-0.30721	0.808203	15.3425	-1.1646	0.252743	0.769672	-4.90575	No	Not significant
MED25	8	17	0.306134	1.23639	12.1579	1.18078	0.247921	0.769672	-4.82968	No	Not significant
PTBP1;PTBP3	7	13	0.304587	1.23507	12.0697	1.19137	0.246101	0.769672	-4.77205	No	Not significant
CPPED1	10	19	-0.302267	0.810977	13.4672	-1.15246	0.257893	0.769672	-4.91158	No	Not significant
SUN1	10	19	-0.295737	0.814656	13.1316	-1.15959	0.25502	0.769672	-4.90492	No	Not significant
FAHD1	11	20	-0.292413	0.816535	15.0434	-1.16966	0.250473	0.769672	-4.92086	No	Not significant
KLC2	8	20	-0.290243	0.817765	11.6602	-1.1629	0.253982	0.769672	-4.86047	No	Not significant
SF1	11	20	0.287024	1.22012	13.7035	1.18078	0.246085	0.769672	-4.91014	No	Not significant
GPHN	11	20	-0.283433	0.821634	14.7268	-1.18088	0.246047	0.769672	-4.91005	No	Not significant
GPRIN3	9	19	0.2824	1.21622	11.6013	1.16094	0.254768	0.769672	-4.882	No	Not significant
PPP4R1	6	17	0.271904	1.2074	12.5341	1.19309	0.243954	0.769672	-4.76451	No	Not significant
HSP90AB1;HSP90B1	11	20	0.268496	1.20455	15.8058	1.16468	0.252454	0.769672	-4.92562	No	Not significant
OCIAD2	8	20	-0.26295	0.833382	14.2785	-1.17293	0.250001	0.769672	-4.85126	No	Not significant
GNB4	11	19	0.252016	1.19087	13.1668	1.15348	0.257209	0.769672	-4.93021	No	Not significant
C9orf64	9	19	-0.250789	0.840437	12.704	-1.15465	0.257297	0.769672	-4.88781	No	Not significant
CIAO1	10	18	-0.248864	0.841559	13.1179	-1.18771	0.244213	0.769672	-4.87237	No	Not significant
ITGB3	10	20	0.24524	1.18529	13.3894	1.16667	0.251918	0.769672	-4.90379	No	Not significant
PURA;PURB	10	17	-0.244348	0.844197	15.8646	-1.18647	0.245007	0.769672	-4.86714	No	Not significant
DNAJC11	10	20	-0.240227	0.846612	14.5664	-1.15676	0.255884	0.769672	-4.91313	No	Not significant
SRSF10	10	20	0.237147	1.17866	14.5994	1.18663	0.244059	0.769672	-4.88475	No	Not significant
LMNB1;LMNB2	11	20	0.232456	1.17483	15.5549	1.17859	0.246944	0.769672	-4.91226	No	Not significant
GNS	11	20	-0.230582	0.852291	15.3383	-1.15833	0.255	0.769672	-4.93168	No	Not significant
RBM4	11	20	0.229698	1.17259	12.7855	1.18033	0.246263	0.769672	-4.91058	No	Not significant
TARBP1	9	15	0.225427	1.16912	11.4243	1.16298	0.25533	0.769672	-4.85532	No	Not significant
APOE	10	20	0.220097	1.16481	18.1831	1.15606	0.256169	0.769672	-4.91379	No	Not significant
RPL22	11	20	0.219471	1.16431	18.172	1.18206	0.245584	0.769672	-4.9089	No	Not significant
ABHD11	9	19	0.216066	1.16156	15.0969	1.1753	0.249064	0.769672	-4.86863	No	Not significant
RPL27	10	20	0.210788	1.15732	15.5321	1.1719	0.24984	0.769672	-4.89883	No	Not significant
UFSP2	10	19	0.21051	1.1571	12.826	1.17688	0.248149	0.769672	-4.88859	No	Not significant
VTI1B	9	17	0.209868	1.15658	13.2292	1.17148	0.251218	0.769672	-4.86095	No	Not significant
AP3M1	9	19	0.205875	1.15339	14.0559	1.15693	0.256377	0.769672	-4.8857	No	Not significant
SIRT5	11	20	-0.204845	0.867632	13.3299	-1.17203	0.249532	0.769672	-4.91858	No	Not significant
ACP2	11	20	0.202895	1.15101	13.8519	1.1592	0.254651	0.769672	-4.93086	No	Not significant
EXOSC2	10	17	0.193638	1.14364	13.5122	1.1541	0.257825	0.769672	-4.89748	No	Not significant
ABLIM1	11	20	0.183497	1.13563	13.4423	1.1741	0.248713	0.769672	-4.91659	No	Not significant
RPL11	11	20	0.182901	1.13516	17.2375	1.17084	0.250004	0.769672	-4.91973	No	Not significant
SRSF11	11	20	0.176556	1.13018	14.5431	1.16484	0.252392	0.769672	-4.92547	No	Not significant
ESYT1	11	20	0.174814	1.12882	15.22	1.15617	0.25587	0.769672	-4.93373	No	Not significant
ADD3	11	20	-0.174115	0.886311	15.3359	-1.15097	0.257971	0.769672	-4.93866	No	Not significant
ACTR2	10	20	0.169074	1.12434	15.3193	1.15738	0.255638	0.769672	-4.91255	No	Not significant
CCT6A	11	20	0.16829	1.12373	15.6651	1.16141	0.253762	0.769672	-4.92875	No	Not significant
EIF3B	11	20	0.166646	1.12245	15.1599	1.16487	0.252377	0.769672	-4.92544	No	Not significant
TOMM70	11	20	-0.165631	0.891539	15.7129	-1.17043	0.250167	0.769672	-4.92012	No	Not significant
HIP1;HIP1R	7	17	-0.164815	0.892043	13.6074	-1.17774	0.249498	0.769672	-4.80691	No	Not significant
ARFGAP3	9	19	0.16448	1.12076	13.2759	1.17046	0.250975	0.769672	-4.87315	No	Not significant
HNRNPR;SYNCRIP	11	20	0.164219	1.12056	18.0034	1.18477	0.244526	0.769672	-4.90627	No	Not significant
SQOR	11	20	0.162359	1.11912	17.1141	1.15255	0.257333	0.769672	-4.93717	No	Not significant
STRN4	10	19	0.160715	1.11784	12.9252	1.15418	0.257198	0.769672	-4.90998	No	Not significant
TRAPPC1	6	15	0.160673	1.11781	11.9738	1.17268	0.252837	0.769672	-4.77361	No	Not significant
IPO7	10	20	0.151494	1.11072	14.5735	1.15718	0.255718	0.769672	-4.91274	No	Not significant
LARS2	10	20	0.150339	1.10983	15.5133	1.16582	0.252257	0.769672	-4.9046	No	Not significant
EIF3A	11	20	0.149685	1.10933	15.7368	1.17064	0.250083	0.769672	-4.91992	No	Not significant
ME2	11	20	0.146496	1.10688	14.0177	1.17786	0.247232	0.769672	-4.91296	No	Not significant
RAB35	11	20	0.142473	1.1038	16.9584	1.17375	0.248852	0.769672	-4.91693	No	Not significant
CRK	10	20	0.13143	1.09538	13.8489	1.18142	0.246096	0.769672	-4.88976	No	Not significant
HAX1	11	19	0.131111	1.09514	14.8277	1.15287	0.257456	0.769672	-4.93078	No	Not significant
PPFIA1	10	20	0.114225	1.08239	14.0581	1.17924	0.246948	0.769672	-4.89184	No	Not significant
LDB3	10	18	0.929056	1.90403	14.2454	1.14532	0.261077	0.770511	-4.91216	No	Not significant
ACTG2	7	18	0.452469	1.36838	15.1321	1.15086	0.259813	0.770511	-4.83532	No	Not significant
GLYAT	9	20	-0.42906	0.742746	16.6314	-1.14871	0.259412	0.770511	-4.89832	No	Not significant
UGT2B7	9	20	-0.396563	0.759666	16.7675	-1.14544	0.260742	0.770511	-4.90133	No	Not significant
MYH11	11	20	-0.393451	0.761306	16.5524	-1.14381	0.260888	0.770511	-4.94541	No	Not significant
H2AC19;H2AC20	10	19	0.343507	1.26884	12.0861	1.13947	0.263186	0.770511	-4.92363	No	Not significant
PARK7	10	20	-0.314519	0.804119	15.3371	-1.13985	0.262761	0.770511	-4.9289	No	Not significant
AKR7A2	11	20	-0.295453	0.814817	15.9429	-1.14609	0.259955	0.770511	-4.94326	No	Not significant
TMLHE	9	19	-0.289095	0.818415	12.9555	-1.1509	0.25881	0.770511	-4.89125	No	Not significant
ARHGAP1	11	20	-0.265489	0.831917	15.9734	-1.14363	0.26096	0.770511	-4.94558	No	Not significant
CPB2	10	20	0.261709	1.1989	13.3623	1.14172	0.261995	0.770511	-4.92717	No	Not significant
FLNA;FLNB;FLNC	11	20	0.23494	1.17686	16.6342	1.14573	0.260102	0.770511	-4.9436	No	Not significant
CAPN1	11	20	-0.233033	0.850844	17.1842	-1.13858	0.263032	0.770511	-4.95031	No	Not significant
EFHD1	10	19	-0.231028	0.852028	13.334	-1.14415	0.261271	0.770511	-4.91931	No	Not significant
RFTN1	11	20	0.230148	1.17296	13.9483	1.1399	0.262492	0.770511	-4.94908	No	Not significant
ESD	11	20	-0.22801	0.853812	15.5882	-1.14434	0.260671	0.770511	-4.94491	No	Not significant
PLIN3	11	20	0.224138	1.16808	14.6293	1.14248	0.261431	0.770511	-4.94666	No	Not significant
ACSL4	10	20	0.2208	1.16538	15.2684	1.14331	0.261345	0.770511	-4.9257	No	Not significant
UQCRC1	11	20	-0.210698	0.864119	19.1653	-1.13799	0.263275	0.770511	-4.95087	No	Not significant
COA6	10	20	-0.202536	0.869021	13.721	-1.14061	0.262452	0.770511	-4.9282	No	Not significant
SLC12A7	7	14	0.199788	1.14853	13.9779	1.14677	0.263179	0.770511	-4.81752	No	Not significant
SLC30A9	11	20	-0.199228	0.871017	15.1789	-1.1498	0.258447	0.770511	-4.93976	No	Not significant
DUSP23	11	19	0.187112	1.13848	14.969	1.1475	0.259635	0.770511	-4.93584	No	Not significant
FKBP9	11	20	0.17187	1.12652	15.7662	1.14558	0.260164	0.770511	-4.94374	No	Not significant
AFG3L2	11	20	-0.161255	0.894247	16.5557	-1.14746	0.259397	0.770511	-4.94197	No	Not significant
DNM2	11	20	0.149093	1.10887	14.1015	1.13939	0.2627	0.770511	-4.94956	No	Not significant
VPS16	10	20	0.1427	1.10397	13.9263	1.14069	0.262416	0.770511	-4.92812	No	Not significant
SAFB2	11	19	0.119105	1.08606	15.2336	1.1389	0.263151	0.770511	-4.94389	No	Not significant
ARFGAP2	10	20	0.107586	1.07742	13.8715	1.13834	0.263382	0.770511	-4.9303	No	Not significant
SBF1	7	17	0.240153	1.18112	13.4621	1.14157	0.263968	0.771708	-4.83882	No	Not significant
GFM1	10	20	-0.172519	0.887292	16.5616	-1.13586	0.264406	0.772471	-4.9326	No	Not significant
COG6	6	13	0.190126	1.14086	13.6734	1.14579	0.264665	0.772709	-4.78543	No	Not significant
GPI	11	20	-0.272164	0.828076	17.0708	-1.13319	0.265256	0.773264	-4.95535	No	Not significant
RETREG3	9	18	-0.249086	0.841429	12.5904	-1.13627	0.26509	0.773264	-4.89909	No	Not significant
EMC2	10	20	0.146284	1.10672	14.063	1.13348	0.265388	0.773264	-4.93479	No	Not significant
SREK1	7	11	-0.268715	0.830058	12.2429	-1.14471	0.265726	0.773733	-4.79631	No	Not significant
SLC5A1	7	14	-0.411359	0.751915	13.215	-1.13786	0.266805	0.773838	-4.82515	No	Not significant
CTSH	9	20	-0.376149	0.770492	13.1433	-1.13127	0.266569	0.773838	-4.91427	No	Not significant
PDZK1	9	20	-0.297159	0.813853	15.6777	-1.12987	0.267149	0.773838	-4.91554	No	Not significant
AKR1C1;AKR1C2;AKR1C3	9	20	-0.217029	0.860335	14.1823	-1.13164	0.266416	0.773838	-4.91393	No	Not significant
ACSL3	10	20	0.20313	1.15119	14.4182	1.13172	0.266117	0.773838	-4.93642	No	Not significant
COG4	7	15	0.200058	1.14874	11.7968	1.13616	0.267024	0.773838	-4.83279	No	Not significant
NUDCD2	9	17	-0.188372	0.877595	13.2776	-1.13155	0.267361	0.773838	-4.89732	No	Not significant
GTF2I	9	18	0.170768	1.12566	14.9506	1.13083	0.267335	0.773838	-4.90399	No	Not significant
CAPRIN1	7	19	-0.15484	0.898232	13.14	-1.13266	0.266902	0.773838	-4.85552	No	Not significant
DES	11	20	0.939024	1.91723	16.8561	1.12241	0.269746	0.774261	-4.96536	No	Not significant
HSPB6	11	20	0.501055	1.41525	16.9245	1.12548	0.26846	0.774261	-4.96251	No	Not significant
GPT;GPT2	9	18	-0.463249	0.725351	14.5265	-1.12444	0.269992	0.774261	-4.90974	No	Not significant
ISOC2	10	20	-0.403276	0.756139	15.4137	-1.12456	0.269094	0.774261	-4.94299	No	Not significant
DCLK1	11	20	0.378333	1.29984	13.7107	1.12484	0.268728	0.774261	-4.96311	No	Not significant
NUDT16	7	16	0.354193	1.27827	12.821	1.12942	0.269366	0.774261	-4.8442	No	Not significant
CFHR1	10	14	0.304767	1.23522	13.8777	1.1299	0.268766	0.774261	-4.89584	No	Not significant
ELP5	6	18	-0.300191	0.812145	11.6247	-1.13089	0.268357	0.774261	-4.82195	No	Not significant
PSMB2	11	20	0.271802	1.20732	15.9255	1.12181	0.269996	0.774261	-4.96591	No	Not significant
PPP3CA;PPP3CB	11	20	0.253218	1.19186	14.3855	1.12444	0.268895	0.774261	-4.96348	No	Not significant
TUBA4A	11	20	-0.207368	0.866116	18.5306	-1.12399	0.269086	0.774261	-4.9639	No	Not significant
THNSL1	10	20	-0.188304	0.877637	13.9812	-1.12358	0.269504	0.774261	-4.94388	No	Not significant
HSPA5	11	20	0.181617	1.13415	19.4124	1.12298	0.269507	0.774261	-4.96483	No	Not significant
PDE3A	7	17	0.171132	1.12594	12.7682	1.12894	0.269163	0.774261	-4.84976	No	Not significant
RAB1A;RAB1B	11	20	-0.239957	0.846771	16.1897	-1.12001	0.270754	0.774919	-4.96758	No	Not significant
ATP6V1D	10	20	-0.222826	0.856886	14.9975	-1.12139	0.270419	0.774919	-4.94588	No	Not significant
HNRNPH1;HNRNPH2	11	20	0.211419	1.15783	16.8318	1.11999	0.270759	0.774919	-4.96759	No	Not significant
COCH	7	16	-0.296182	0.814405	12.0698	-1.12225	0.272345	0.77563	-4.85034	No	Not significant
ACOT13	10	20	-0.285975	0.820187	15.5305	-1.119	0.271422	0.77563	-4.94806	No	Not significant
BST2	6	11	0.258072	1.19588	12.857	1.13033	0.272275	0.77563	-4.78418	No	Not significant
ANAPC16	9	17	0.253128	1.19179	11.5327	1.12219	0.271254	0.77563	-4.90569	No	Not significant
HSPA6	11	20	-0.240409	0.846505	15.7703	-1.1179	0.271637	0.77563	-4.96951	No	Not significant
DIP2B	7	18	0.21319	1.15925	13.4303	1.1202	0.272432	0.77563	-4.862	No	Not significant
SSRP1	11	20	0.165166	1.12129	14.6346	1.11762	0.271759	0.77563	-4.96978	No	Not significant
PYM1	10	20	0.135998	1.09885	14.6106	1.11781	0.271923	0.77563	-4.94914	No	Not significant
AP2A1;AP2A2	11	20	0.188963	1.13994	15.927	1.11466	0.273004	0.776752	-4.97249	No	Not significant
ANKFY1	10	20	-0.129417	0.914201	13.8188	-1.11477	0.273204	0.776814	-4.95191	No	Not significant
SPCS3	10	19	0.426337	1.34382	15.4485	1.11445	0.273601	0.777435	-4.94649	No	Not significant
IGKC	11	20	0.332383	1.25909	18.8642	1.11277	0.273803	0.777501	-4.97423	No	Not significant
DES;INA;NEFM;VIM	11	20	0.471341	1.3864	17.5214	1.1108	0.27464	0.77814	-4.97604	No	Not significant
FNDC3A	6	10	0.383194	1.30423	11.6161	1.12487	0.275276	0.77814	-4.7801	No	Not significant
PDK2	8	19	-0.311387	0.805867	13.6132	-1.11307	0.274764	0.77814	-4.90056	No	Not significant
IGKV2-30	11	19	0.284775	1.21822	13.4299	1.11189	0.274423	0.77814	-4.96882	No	Not significant
EPPK1;PLEC	10	19	0.193535	1.14356	14.3247	1.11263	0.274372	0.77814	-4.94814	No	Not significant
WDR5	9	19	0.17157	1.12628	12.541	1.11115	0.275279	0.77814	-4.9272	No	Not significant
DDX1	11	20	0.150079	1.10963	17.1096	1.10995	0.275001	0.77814	-4.97681	No	Not significant
TMEM143	10	17	-0.259345	0.835467	12.793	-1.11053	0.275838	0.778205	-4.93712	No	Not significant
SRP54	11	19	0.155905	1.11412	14.2512	1.1086	0.275821	0.778205	-4.97182	No	Not significant
EXOC1	9	19	0.150062	1.10962	13.8281	1.11015	0.2757	0.778205	-4.92808	No	Not significant
TUBB;TUBB2A;TUBB2B;TUBB3	10	20	0.587455	1.50259	17.3313	1.10312	0.278159	0.77958	-4.96244	No	Not significant
SPTA1	9	16	0.521167	1.43512	13.7303	1.10207	0.280097	0.77958	-4.91676	No	Not significant
TUBA3E	11	19	0.372604	1.29469	16.2177	1.09503	0.281633	0.77958	-4.98411	No	Not significant
PRPH;VIM	11	20	0.363819	1.28683	15.025	1.09842	0.279928	0.77958	-4.98731	No	Not significant
NPR3	8	13	-0.35782	0.780343	11.3926	-1.1011	0.282159	0.77958	-4.87256	No	Not significant
ENPP6	7	18	-0.348297	0.785511	13.2985	-1.09333	0.283846	0.77958	-4.88484	No	Not significant
COMTD1	9	20	-0.328926	0.796129	13.4208	-1.09454	0.282101	0.77958	-4.94711	No	Not significant
LMCD1	8	17	0.327242	1.25461	13.359	1.09737	0.282105	0.77958	-4.90367	No	Not significant
LRP2	11	20	-0.319763	0.801201	17.7015	-1.10166	0.278537	0.77958	-4.98437	No	Not significant
ITSN1	6	11	0.316507	1.24531	13.1135	1.11225	0.27978	0.77958	-4.79863	No	Not significant
ISYNA1	7	20	-0.311185	0.805979	14.0776	-1.09284	0.283404	0.77958	-4.89376	No	Not significant
ATP5PD	10	20	-0.296516	0.814216	17.9337	-1.0965	0.280999	0.77958	-4.96838	No	Not significant
CCDC51	8	15	-0.278056	0.824702	11.8521	-1.09906	0.282138	0.77958	-4.8896	No	Not significant
XPNPEP3	10	20	-0.27379	0.827144	14.204	-1.09883	0.279995	0.77958	-4.96629	No	Not significant
KLC1	10	18	0.272688	1.20806	12.444	1.1059	0.277509	0.77958	-4.948	No	Not significant
RPL36AL	10	19	0.26693	1.20324	13.1164	1.09086	0.283694	0.77958	-4.96763	No	Not significant
GMFB;GMFG	10	19	0.255497	1.19375	15.5527	1.1022	0.27881	0.77958	-4.95752	No	Not significant
DDAH2	11	20	-0.239098	0.847275	15.0534	-1.09518	0.281323	0.77958	-4.99024	No	Not significant
DIABLO	9	18	0.230595	1.17332	14.8026	1.10014	0.280267	0.77958	-4.9313	No	Not significant
PIP4K2A;PIP4K2B	10	20	-0.215727	0.861112	12.4399	-1.09234	0.282795	0.77958	-4.97209	No	Not significant
NEDD8	8	16	0.210384	1.157	13.7075	1.10591	0.278826	0.77958	-4.89033	No	Not significant
PPIA	11	20	-0.207516	0.866027	18.9236	-1.1004	0.279076	0.77958	-4.98551	No	Not significant
PDIA5	8	18	0.207404	1.15461	13.5747	1.10154	0.27998	0.77958	-4.90557	No	Not significant
COMMD9	8	19	0.207267	1.1545	11.9141	1.09233	0.283625	0.77958	-4.91859	No	Not significant
GSTO1	11	20	-0.204396	0.867902	17.2478	-1.09364	0.281992	0.77958	-4.99164	No	Not significant
CALU	10	20	0.200459	1.14906	15.9258	1.08968	0.283945	0.77958	-4.97445	No	Not significant
AP1M1;AP1M2	9	16	-0.198228	0.87162	13.6628	-1.10647	0.27822	0.77958	-4.91291	No	Not significant
VARS2	9	19	-0.194203	0.874056	13.1948	-1.09285	0.283109	0.77958	-4.94336	No	Not significant
VAMP7	10	20	0.191746	1.14215	12.8113	1.09807	0.280324	0.77958	-4.96697	No	Not significant
RPS15A	8	16	0.188745	1.13977	13.3943	1.10562	0.278948	0.77958	-4.89058	No	Not significant
YARS1	10	20	0.185625	1.13731	13.9309	1.08995	0.283832	0.77958	-4.97422	No	Not significant
SLC25A1	10	20	-0.183187	0.880755	16.161	-1.09916	0.279856	0.77958	-4.966	No	Not significant
ETF1	11	20	0.173085	1.12747	16.149	1.09133	0.28299	0.77958	-4.99371	No	Not significant
ATP2B4	9	18	0.171645	1.12634	13.4605	1.1007	0.280026	0.77958	-4.9308	No	Not significant
DARS1	11	20	0.170573	1.12551	15.7165	1.09432	0.281694	0.77958	-4.99101	No	Not significant
ERLIN2	8	18	-0.167473	0.890401	12.7672	-1.09508	0.282752	0.77958	-4.91115	No	Not significant
BCS1L	10	20	0.163538	1.12003	13.638	1.1013	0.278935	0.77958	-4.96407	No	Not significant
TMED7	11	20	-0.153184	0.899263	14.7628	-1.09445	0.281639	0.77958	-4.9909	No	Not significant
FERMT2	11	20	-0.152975	0.899394	15.1962	-1.08895	0.284021	0.77958	-4.99585	No	Not significant
CTBP2	10	19	0.152585	1.11156	14.056	1.09051	0.283845	0.77958	-4.96794	No	Not significant
DHX9	11	20	0.141984	1.10342	17.1886	1.09992	0.279282	0.77958	-4.98595	No	Not significant
PAK4	7	19	-0.138447	0.908496	13.4217	-1.09515	0.282725	0.77958	-4.88774	No	Not significant
ARFIP1	11	20	0.116225	1.0839	16.1906	1.09155	0.282893	0.77958	-4.99351	No	Not significant
RPL5	11	20	0.220766	1.16535	16.3264	1.08742	0.284687	0.780517	-4.99723	No	Not significant
STXBP2	11	20	0.17921	1.13226	15.2131	1.08735	0.28472	0.780517	-4.9973	No	Not significant
OGDH;OGDHL	11	20	-0.201475	0.869661	19.0816	-1.08659	0.285049	0.780926	-4.99797	No	Not significant
CSNK1A1	6	13	0.333473	1.26004	13.472	1.09474	0.285923	0.781846	-4.82693	No	Not significant
SEC23B	11	20	0.237889	1.17927	14.1211	1.08463	0.285903	0.781846	-4.99973	No	Not significant
MAP4	11	20	0.125779	1.0911	16.0959	1.08489	0.285791	0.781846	-4.9995	No	Not significant
PRDX1	11	20	-0.17071	0.888406	18.4582	-1.0841	0.286134	0.781877	-5.0002	No	Not significant
GNA13	11	20	0.124334	1.09	15.3794	1.08374	0.286293	0.781877	-5.00053	No	Not significant
KIAA1217	9	20	-0.147497	0.902815	15.2701	-1.08412	0.286622	0.782284	-4.95625	No	Not significant
NDUFS8	10	20	-0.317438	0.802494	13.5384	-1.08261	0.287029	0.782906	-4.98073	No	Not significant
CYBA	9	15	0.394478	1.31447	11.8574	1.08167	0.289262	0.784573	-4.92695	No	Not significant
ALDH5A1	10	20	-0.262025	0.833917	18.0056	-1.07958	0.288356	0.784573	-4.9834	No	Not significant
MDH2	11	20	-0.244775	0.843947	18.7692	-1.07736	0.289089	0.784573	-5.00622	No	Not significant
PGLS	11	20	-0.230149	0.852547	17.7065	-1.07795	0.28883	0.784573	-5.00569	No	Not significant
HMGB1	11	20	-0.210068	0.864496	14.7065	-1.08009	0.287893	0.784573	-5.00379	No	Not significant
SH3GL1;SH3GL2	10	20	0.176743	1.13033	15.1868	1.07791	0.289087	0.784573	-4.98487	No	Not significant
TBC1D24	11	20	-0.170011	0.888836	14.3992	-1.07785	0.288876	0.784573	-5.00579	No	Not significant
PNPLA6	11	20	-0.153824	0.898865	14.3756	-1.07865	0.288525	0.784573	-5.00508	No	Not significant
MIA2	11	20	0.151067	1.11039	15.0566	1.07841	0.288628	0.784573	-5.00529	No	Not significant
DCDC2	6	13	0.219978	1.16472	14.1058	1.08586	0.289746	0.784909	-4.83398	No	Not significant
LSM12	11	20	0.192476	1.14272	13.4537	1.07623	0.289588	0.784909	-5.00723	No	Not significant
ANK2	7	20	-0.311728	0.805676	13.3529	-1.07782	0.289944	0.784956	-4.90641	No	Not significant
GLOD5	6	18	-0.394279	0.760869	13.5805	-1.07551	0.29196	0.785126	-4.86763	No	Not significant
AZGP1	11	20	-0.328126	0.79657	15.6692	-1.07127	0.29178	0.785126	-5.01163	No	Not significant
A2M	11	20	0.304095	1.23464	17.4931	1.06876	0.29289	0.785126	-5.01384	No	Not significant
APOB	11	20	0.271272	1.20687	14.9639	1.06978	0.292439	0.785126	-5.01294	No	Not significant
IYD	7	18	-0.250659	0.840512	13.4376	-1.07278	0.292804	0.785126	-4.90198	No	Not significant
APRT	11	20	-0.237119	0.848438	15.9823	-1.07364	0.290733	0.785126	-5.00953	No	Not significant
PPIG	7	15	0.22762	1.1709	13.1946	1.08021	0.290705	0.785126	-4.87972	No	Not significant
CUL3	10	20	0.219859	1.16462	14.1508	1.07039	0.292408	0.785126	-4.99147	No	Not significant
EFNB1	10	20	-0.215169	0.861445	13.1821	-1.07167	0.291839	0.785126	-4.99035	No	Not significant
PCYOX1	10	20	-0.202613	0.868975	14.0956	-1.07073	0.292258	0.785126	-4.99118	No	Not significant
GNG12	10	20	-0.184525	0.879939	13.1289	-1.07486	0.290433	0.785126	-4.98756	No	Not significant
RPS17	11	20	0.183708	1.1358	15.0395	1.0736	0.290749	0.785126	-5.00956	No	Not significant
OTULIN	8	18	0.170911	1.12577	12.9701	1.07375	0.292045	0.785126	-4.92934	No	Not significant
VPS26C	10	20	-0.167002	0.890691	12.246	-1.07147	0.291928	0.785126	-4.99052	No	Not significant
YTHDF3	7	10	0.159979	1.11727	12.5676	1.0854	0.2912	0.785126	-4.83458	No	Not significant
BORCS6	9	19	0.120756	1.0873	14.4104	1.07096	0.292676	0.785126	-4.96237	No	Not significant
HSP90AA1;HSP90AB1;HSP90AB3P;HSP90AB4P	10	19	-0.346041	0.78674	14.2273	-1.06896	0.293296	0.785501	-4.98688	No	Not significant
SGPL1	7	15	0.222665	1.16689	13.5117	1.07408	0.293391	0.785501	-4.88474	No	Not significant
STRN3	10	20	0.173351	1.12767	13.6222	1.06713	0.293855	0.786259	-4.99432	No	Not significant
LBP	10	18	0.326043	1.25357	13.4932	1.06738	0.294263	0.786869	-4.98191	No	Not significant
ARHGEF2	10	19	0.234496	1.1765	14.0885	1.06588	0.294662	0.786999	-4.98955	No	Not significant
WIPF2	10	20	-0.157925	0.896314	14.0313	-1.06529	0.294673	0.786999	-4.99592	No	Not significant
SMAD2;SMAD3	10	20	0.193938	1.14388	14.0478	1.06482	0.294881	0.787073	-4.99633	No	Not significant
CAPZA1;CAPZA2	11	20	0.431553	1.34868	18.2071	1.06317	0.295384	0.787449	-5.01878	No	Not significant
GATD1	10	20	-0.288622	0.818684	12.8137	-1.06399	0.295252	0.787449	-4.99705	No	Not significant
ASL	10	20	-0.226591	0.854652	16.1686	-1.06315	0.295626	0.787612	-4.99778	No	Not significant
H2AZ1;H2AZ2	11	20	0.261954	1.1991	15.2613	1.06155	0.296104	0.788343	-5.02019	No	Not significant
TMBIM1	10	20	0.163102	1.11969	13.2071	1.06172	0.296264	0.788343	-4.99902	No	Not significant
VPS4A	11	20	0.144563	1.1054	15.7676	1.0608	0.296443	0.788343	-5.02086	No	Not significant
DSC3	6	11	0.459316	1.37489	12.5547	1.0711	0.297418	0.788723	-4.83077	No	Not significant
RPS26	11	19	0.304108	1.23466	13.5659	1.05999	0.297039	0.788723	-5.01518	No	Not significant
RBP5	10	20	-0.294646	0.815273	17.3062	-1.05847	0.297722	0.788723	-5.00185	No	Not significant
UBQLN2	8	17	-0.290124	0.817832	11.9844	-1.06279	0.297228	0.788723	-4.93292	No	Not significant
GUSB	9	20	-0.217376	0.860128	13.8356	-1.06063	0.297006	0.788723	-4.97656	No	Not significant
VASP	11	18	0.194731	1.14451	14.9207	1.05908	0.2977	0.788723	-5.00908	No	Not significant
WARS2	9	19	-0.177717	0.884101	13.0573	-1.05893	0.298034	0.788723	-4.97267	No	Not significant
CSDE1	11	20	0.157435	1.1153	16.2193	1.05734	0.297996	0.788723	-5.02389	No	Not significant
PLCD1	9	20	-0.18818	0.877712	13.5873	-1.0575	0.298406	0.789099	-4.97923	No	Not significant
MATR3	11	20	0.152961	1.11185	15.4178	1.05558	0.298786	0.789099	-5.02542	No	Not significant
DPM1	11	20	0.139601	1.1016	14.3837	1.05532	0.298901	0.789099	-5.02565	No	Not significant
VPS52	10	20	0.128692	1.0933	13.8987	1.05591	0.298872	0.789099	-5.00406	No	Not significant
MUC13	8	16	-0.500933	0.70665	13.1588	-1.05734	0.300017	0.790545	-4.93127	No	Not significant
SIRPA	6	10	0.490831	1.40525	10.7659	1.06158	0.302325	0.790545	-4.82905	No	Not significant
STK11IP	9	14	0.435958	1.35281	11.7184	1.04633	0.305349	0.790545	-4.94827	No	Not significant
ACTA1;ACTBL2;ACTG1;ACTG2;POTEF	11	20	0.402835	1.3221	19.5842	1.05115	0.300784	0.790545	-5.02928	No	Not significant
RAP2B	9	18	0.380517	1.30181	12.0024	1.04856	0.302989	0.790545	-4.97563	No	Not significant
PRELP	11	20	-0.363166	0.777457	17.1229	-1.04157	0.305142	0.790545	-5.03759	No	Not significant
GNG5	7	13	-0.323156	0.799319	12.4651	-1.05109	0.304534	0.790545	-4.88932	No	Not significant
ELMO1	9	14	0.317203	1.24591	12.9641	1.04686	0.305108	0.790545	-4.94783	No	Not significant
C8A	10	20	0.300547	1.23161	14.0378	1.04845	0.302245	0.790545	-5.01049	No	Not significant
NDE1;NDEL1	8	16	0.281897	1.21579	11.7329	1.04377	0.306134	0.790545	-4.94241	No	Not significant
COL15A1	11	20	0.263128	1.20008	17.1478	1.04658	0.30286	0.790545	-5.03326	No	Not significant
SLC22A11	7	16	-0.250997	0.840315	12.6463	-1.0478	0.304686	0.790545	-4.91197	No	Not significant
BCKDHA	9	19	-0.245772	0.843365	14.441	-1.04992	0.30209	0.790545	-4.98031	No	Not significant
EMILIN1	11	20	0.243744	1.18406	19.2532	1.04617	0.303045	0.790545	-5.03361	No	Not significant
DDN	7	16	-0.233364	0.850649	12.8238	-1.04987	0.30375	0.790545	-4.9103	No	Not significant
LAP3	11	20	0.230397	1.17316	17.2606	1.0447	0.303714	0.790545	-5.03488	No	Not significant
MYO1E	7	12	0.227638	1.17092	12.3093	1.05765	0.30213	0.790545	-4.87593	No	Not significant
LDAH	9	18	-0.215046	0.861519	14.0222	-1.05388	0.300585	0.790545	-4.97115	No	Not significant
NRIP2	9	15	-0.213241	0.862597	12.6174	-1.05459	0.301248	0.790545	-4.94978	No	Not significant
ST13	11	20	-0.210372	0.864314	15.1933	-1.04409	0.303991	0.790545	-5.03541	No	Not significant
NAGA	8	20	-0.20627	0.866775	14.0646	-1.04214	0.305625	0.790545	-4.96576	No	Not significant
DHX38	9	20	0.191053	1.1416	12.7221	1.04616	0.303529	0.790545	-4.98886	No	Not significant
RPL30	11	20	0.188295	1.13942	17.4952	1.04737	0.302498	0.790545	-5.03257	No	Not significant
PAICS	10	20	-0.183463	0.880587	14.3151	-1.04646	0.303146	0.790545	-5.01219	No	Not significant
MTR	6	17	0.181915	1.13439	13.2154	1.05385	0.30196	0.790545	-4.88072	No	Not significant
AGAP3	9	20	0.177183	1.13067	11.9387	1.04969	0.30193	0.790545	-4.98588	No	Not significant
PPFIBP1	8	18	0.173239	1.12759	13.9912	1.05621	0.299845	0.790545	-4.94405	No	Not significant
AKAP10	10	20	0.172244	1.12681	13.5786	1.04077	0.30574	0.790545	-5.01706	No	Not significant
ERP44	11	20	0.164579	1.12084	17.6695	1.03934	0.306164	0.790545	-5.03951	No	Not significant
OPLAH	11	20	-0.162284	0.89361	15.7695	-1.04901	0.301755	0.790545	-5.03115	No	Not significant
ABI1	11	20	0.157769	1.11556	15.8835	1.04962	0.301479	0.790545	-5.03062	No	Not significant
DNAJA3	10	20	-0.152129	0.899921	14.8549	-1.04198	0.305188	0.790545	-5.01603	No	Not significant
PPP1CA	11	20	0.148539	1.10845	15.6147	1.05303	0.299935	0.790545	-5.02765	No	Not significant
NUCB1	11	20	0.139247	1.10133	15.6566	1.03945	0.306112	0.790545	-5.03941	No	Not significant
AIMP1	8	19	0.132722	1.09636	13.352	1.04651	0.30392	0.790545	-4.95732	No	Not significant
ASPH	10	20	0.121516	1.08788	14.2841	1.04415	0.304195	0.790545	-5.01417	No	Not significant
HNRNPUL1	11	20	0.121495	1.08786	14.2954	1.0523	0.300267	0.790545	-5.02829	No	Not significant
ACTA1;ACTG2	11	20	0.531727	1.44566	21.0705	1.02605	0.312291	0.790667	-5.05088	No	Not significant
PYGB;PYGM	10	19	0.464268	1.37962	14.4809	1.03153	0.310228	0.790667	-5.01894	No	Not significant
COL4A1;COL4A5	11	20	0.423912	1.34156	15.9521	1.02235	0.31401	0.790667	-5.05402	No	Not significant
IGKV4-1	10	18	0.405135	1.32421	12.9604	1.03812	0.307461	0.790667	-5.00694	No	Not significant
EFL1	6	10	-0.365359	0.776276	11.7604	-1.04256	0.31082	0.790667	-4.84329	No	Not significant
CFH;CFHR1	10	19	0.349277	1.27392	14.2649	1.03553	0.308386	0.790667	-5.01556	No	Not significant
TXNDC5	11	20	0.333132	1.25974	17.6617	1.02891	0.310963	0.790667	-5.04844	No	Not significant
AVIL;VIL1	6	15	-0.315004	0.803849	13.0096	-1.04354	0.307458	0.790667	-4.87897	No	Not significant
AK1	11	20	0.281546	1.2155	14.6391	1.02661	0.312032	0.790667	-5.05041	No	Not significant
PPID	10	19	0.274232	1.20935	13.7047	1.02483	0.313331	0.790667	-5.02457	No	Not significant
PRKAR2B	8	20	-0.265537	0.831889	13.316	-1.02453	0.313728	0.790667	-4.98023	No	Not significant
OXNAD1	7	16	-0.26172	0.834093	12.5418	-1.0431	0.306814	0.790667	-4.91573	No	Not significant
NUDT16L1	6	18	-0.259192	0.835556	12.7345	-1.0333	0.310914	0.790667	-4.90107	No	Not significant
PLSCR4	9	15	0.255452	1.19371	12.565	1.02618	0.314198	0.790667	-4.97317	No	Not significant
AK2	11	20	-0.252703	0.839323	17.8536	-1.02884	0.310999	0.790667	-5.04851	No	Not significant
KRT18;KRT35	7	14	0.252069	1.19091	13.525	1.03019	0.313553	0.790667	-4.91318	No	Not significant
SLIRP	11	20	-0.250587	0.840554	18.1681	-1.02727	0.311726	0.790667	-5.04985	No	Not significant
PRKCSH	11	20	0.244305	1.18452	16.2161	1.02728	0.311718	0.790667	-5.04983	No	Not significant
SNX12;SNX3	6	17	0.24163	1.18233	13.9066	1.02862	0.313438	0.790667	-4.9004	No	Not significant
FARS2	8	20	-0.230532	0.85232	14.2262	-1.03506	0.308866	0.790667	-4.9716	No	Not significant
MAP3K11	6	10	0.229846	1.17271	11.733	1.03691	0.313373	0.790667	-4.84748	No	Not significant
TM9SF1	6	15	-0.228663	0.853425	12.7719	-1.04088	0.308668	0.790667	-4.88103	No	Not significant
RELCH	9	19	-0.223897	0.85625	12.097	-1.03061	0.310911	0.790667	-4.99649	No	Not significant
COPS2	7	12	-0.221975	0.857391	12.7359	-1.04249	0.308938	0.790667	-4.8878	No	Not significant
PRMT1	9	15	0.220386	1.16505	14.2866	1.03916	0.308234	0.790667	-4.96255	No	Not significant
DHX16	6	20	0.219373	1.16423	12.4051	1.02532	0.313932	0.790667	-4.91484	No	Not significant
ARAP1	11	20	0.216038	1.16154	14.527	1.03393	0.308647	0.790667	-5.04415	No	Not significant
METTL26	6	13	-0.215943	0.860983	12.6437	-1.03365	0.312961	0.790667	-4.87443	No	Not significant
LMF2	10	19	0.209063	1.15594	13.3955	1.03038	0.310758	0.790667	-5.01991	No	Not significant
HADHB	11	20	-0.208469	0.865455	19.235	-1.03497	0.308167	0.790667	-5.04326	No	Not significant
CTSS	10	17	0.203067	1.15114	15.302	1.02844	0.312192	0.790667	-5.00805	No	Not significant
USH1C	8	18	-0.199667	0.870751	14.5424	-1.03535	0.30931	0.790667	-4.96126	No	Not significant
DDX56	11	19	0.195498	1.14512	12.1258	1.03865	0.30671	0.790667	-5.03366	No	Not significant
SELENOF	8	17	0.190058	1.14081	13.1772	1.02595	0.313958	0.790667	-4.96315	No	Not significant
NIF3L1	11	19	-0.184991	0.879654	13.5969	-1.02375	0.313591	0.790667	-5.04635	No	Not significant
CBX3	11	20	0.176493	1.13013	13.3309	1.03417	0.308534	0.790667	-5.04395	No	Not significant
ARF4	11	20	0.173654	1.12791	16.7238	1.03304	0.309055	0.790667	-5.04491	No	Not significant
CHMP4B	11	20	0.172227	1.1268	14.0359	1.02309	0.313666	0.790667	-5.05339	No	Not significant
MSH6	6	18	0.171169	1.12597	13.4495	1.0428	0.306576	0.790667	-4.89365	No	Not significant
UBXN6	9	20	0.169927	1.125	14.2154	1.02405	0.31369	0.790667	-5.00737	No	Not significant
HSD17B4	11	20	0.148159	1.10815	16.9981	1.03254	0.309288	0.790667	-5.04535	No	Not significant
TNPO1	11	20	0.122585	1.08868	15.4444	1.03613	0.307633	0.790667	-5.04226	No	Not significant
DYNC1H1	11	20	0.117071	1.08453	17.3736	1.0235	0.313474	0.790667	-5.05305	No	Not significant
SNX1	11	20	0.115166	1.0831	15.9833	1.02211	0.314123	0.790667	-5.05423	No	Not significant
MAL2	10	20	-0.310564	0.806327	15.3613	-1.02119	0.314781	0.791677	-5.0336	No	Not significant
AMACR	11	20	-0.2816	0.822678	17.0641	-1.01913	0.315515	0.791803	-5.05675	No	Not significant
KCTD12	11	20	0.233394	1.1756	15.7015	1.01671	0.316649	0.791803	-5.05879	No	Not significant
AP3S2	6	17	-0.215656	0.861155	13.9321	-1.02262	0.316211	0.791803	-4.90501	No	Not significant
FCSK	10	20	-0.21071	0.864112	13.9855	-1.01789	0.316323	0.791803	-5.03636	No	Not significant
NUCKS1	10	19	-0.175633	0.885379	13.787	-1.01944	0.31584	0.791803	-5.02907	No	Not significant
VKORC1	11	20	0.171261	1.12604	16.2313	1.01708	0.316476	0.791803	-5.05848	No	Not significant
PLEKHA5	9	20	-0.157355	0.896668	15.6245	-1.01799	0.316519	0.791803	-5.01238	No	Not significant
MYBBP1A	8	15	0.151775	1.11094	12.6013	1.0247	0.31525	0.791803	-4.95093	No	Not significant
RALGAPA2	10	19	0.140951	1.10263	13.2323	1.01861	0.316229	0.791803	-5.02977	No	Not significant
COPA	11	20	0.114888	1.08289	17.8723	1.01822	0.315941	0.791803	-5.05752	No	Not significant
NAPA	11	20	0.154104	1.11273	15.1262	1.01622	0.316877	0.79192	-5.05921	No	Not significant
KHK	9	20	-0.439236	0.737525	16.0985	-1.01524	0.317804	0.79232	-5.01464	No	Not significant
KNG1	10	20	-0.205041	0.867514	17.1885	-1.01339	0.318433	0.79232	-5.04011	No	Not significant
SNRPD3	11	20	0.198343	1.14738	17.3795	1.0134	0.3182	0.79232	-5.06158	No	Not significant
GPAA1	9	18	-0.190172	0.876501	13.05	-1.01726	0.31739	0.79232	-5.00159	No	Not significant
CLTC;CLTCL1	11	20	-0.187279	0.878261	15.6799	-1.01314	0.318327	0.79232	-5.0618	No	Not significant
CPSF3	11	20	0.178231	1.1315	13.9251	1.01465	0.317613	0.79232	-5.06053	No	Not significant
ZC3H15	11	20	0.114896	1.0829	14.9538	1.01449	0.31769	0.79232	-5.06067	No	Not significant
NUMB	10	18	0.113558	1.08189	13.4727	1.01432	0.318492	0.79232	-5.02682	No	Not significant
PDCD4	11	20	0.209346	1.15616	15.899	1.01113	0.31927	0.79246	-5.06349	No	Not significant
PEX3	10	19	0.152703	1.11165	13.4084	1.01241	0.319136	0.79246	-5.03492	No	Not significant
GPX1	10	20	0.151613	1.11081	15.9556	1.0123	0.318945	0.79246	-5.04102	No	Not significant
DDX5	11	20	0.128988	1.09353	16.513	1.01112	0.319276	0.79246	-5.0635	No	Not significant
ALDOB	10	20	-0.367966	0.774874	18.2495	-1.01089	0.319611	0.792486	-5.04219	No	Not significant
CYC1	11	19	-0.232002	0.851452	15.4202	-1.0108	0.31965	0.792486	-5.05724	No	Not significant
WASF2	11	20	0.207367	1.15458	15.3928	1.00886	0.320343	0.79375	-5.06539	No	Not significant
CELF1	7	19	0.156155	1.11431	13.9811	1.01074	0.320742	0.794287	-4.95662	No	Not significant
CPNE1	11	20	0.271245	1.20685	15.4084	1.00661	0.321408	0.794695	-5.06728	No	Not significant
UBE2V1;UBE2V2	10	20	0.165972	1.12192	14.1532	1.00702	0.321438	0.794695	-5.04539	No	Not significant
AAK1	10	20	0.133369	1.09685	15.0294	1.00699	0.321454	0.794695	-5.04542	No	Not significant
D2HGDH	10	20	-0.278754	0.824303	15.5449	-1.00596	0.321938	0.795098	-5.04627	No	Not significant
RPL38	6	14	0.243479	1.18384	12.2242	1.00969	0.323532	0.795098	-4.89894	No	Not significant
BZW2	11	20	0.242944	1.18341	14.792	0.998492	0.325267	0.795098	-5.07403	No	Not significant
COL4A6	10	20	-0.232792	0.850986	15.2877	-1.00505	0.322373	0.795098	-5.04703	No	Not significant
CNPY3	6	14	0.222898	1.16708	12.438	1.01293	0.322017	0.795098	-4.89651	No	Not significant
CASP3	11	17	0.218415	1.16345	14.5306	1.00234	0.324147	0.795098	-5.04952	No	Not significant
TBL3	10	16	0.197807	1.14695	13.2525	1.00143	0.325142	0.795098	-5.02255	No	Not significant
CMPK1	6	18	0.197583	1.14678	13.8071	1.00455	0.324308	0.795098	-4.92316	No	Not significant
CAPN2	10	20	0.188107	1.13927	16.6795	0.999626	0.324949	0.795098	-5.05149	No	Not significant
TBRG4	8	19	-0.182298	0.881298	13.4027	-1.00343	0.323901	0.795098	-4.99234	No	Not significant
CIAO3	7	19	-0.181215	0.88196	13.1644	-1.00285	0.324469	0.795098	-4.9628	No	Not significant
PRKAA1;PRKAA2	11	20	0.174387	1.12848	13.2838	1.00015	0.324475	0.795098	-5.07265	No	Not significant
NEDD1	10	18	0.174063	1.12823	12.0952	1.00149	0.324555	0.795098	-5.03737	No	Not significant
AQR	8	17	0.171493	1.12622	14.8965	1.00545	0.323549	0.795098	-4.97956	No	Not significant
PLEKHA7	9	20	-0.155737	0.897674	14.1837	-1.00094	0.324563	0.795098	-5.02632	No	Not significant
MTDH	11	20	0.154769	1.11324	16.3594	1.00245	0.32338	0.795098	-5.07074	No	Not significant
EXOC3	10	19	0.145553	1.10615	13.6224	1.00191	0.324102	0.795098	-5.04357	No	Not significant
RARS1	11	20	0.128881	1.09345	17.0444	1.00167	0.323754	0.795098	-5.0714	No	Not significant
HNRNPA2B1	11	20	0.128699	1.09331	19.4023	0.999159	0.324949	0.795098	-5.07348	No	Not significant
LRRC40	10	20	0.114144	1.08233	13.9205	1.00128	0.32416	0.795098	-5.05013	No	Not significant
PALMD	10	20	0.217018	1.16233	13.136	0.998303	0.325581	0.795417	-5.05257	No	Not significant
KRT2;KRT5;KRT6A;KRT6B;KRT73;KRT74;KRT75;KRT76;NEFH	9	17	0.587288	1.50242	12.9055	1.00012	0.325764	0.795418	-5.009	No	Not significant
HAAO	8	20	-0.339741	0.790183	14.5857	-0.998521	0.325966	0.795467	-5.00119	No	Not significant
PROCR	7	18	0.369147	1.29159	13.3239	0.999307	0.32646	0.796227	-4.96085	No	Not significant
APOD	10	20	-0.236323	0.848906	14.7942	-0.995081	0.327121	0.7965	-5.05521	No	Not significant
NDUFV1	10	20	-0.213213	0.862614	16.1476	-0.995165	0.327081	0.7965	-5.05514	No	Not significant
ITPR2	7	19	0.117313	1.08471	12.5465	0.997692	0.32692	0.7965	-4.96682	No	Not significant
PECAM1	11	20	0.164175	1.12052	14.0107	0.994027	0.327404	0.796744	-5.07773	No	Not significant
TAOK2	6	18	0.247093	1.18681	11.773	0.996818	0.327978	0.796806	-4.929	No	Not significant
NUP93	11	20	0.145582	1.10618	14.9107	0.993029	0.327883	0.796806	-5.07855	No	Not significant
BCKDK	10	20	-0.141582	0.906525	15.3286	-0.993805	0.327732	0.796806	-5.05625	No	Not significant
PKP2	9	19	-0.126585	0.915997	13.2964	-0.992543	0.328825	0.798417	-5.02758	No	Not significant
IGLC7	11	20	-0.32455	0.798547	15.8873	-0.986279	0.331135	0.800162	-5.08411	No	Not significant
CPS1	6	13	-0.272984	0.827606	12.1776	-0.995943	0.330521	0.800162	-4.90255	No	Not significant
COQ8A	10	20	0.260675	1.19804	14.8326	0.986761	0.331122	0.800162	-5.06199	No	Not significant
SYMPK	8	16	0.248847	1.18826	11.9773	0.992815	0.329888	0.800162	-4.98309	No	Not significant
CCNY	11	20	0.205196	1.15284	13.1732	0.988167	0.330223	0.800162	-5.08256	No	Not significant
PIK3IP1	10	18	0.196481	1.1459	11.5815	0.987156	0.331415	0.800162	-5.049	No	Not significant
ARHGAP21	6	14	0.18557	1.13727	12.0763	0.9927	0.331564	0.800162	-4.91154	No	Not significant
TOR1AIP1	11	20	0.161697	1.1186	16.3517	0.988077	0.330266	0.800162	-5.08263	No	Not significant
EPDR1	11	20	0.152953	1.11184	15.0435	0.98563	0.331448	0.800162	-5.08464	No	Not significant
ARL2	10	19	-0.119438	0.920546	15.215	-0.988133	0.330694	0.800162	-5.0548	No	Not significant
GNAS	11	20	-0.111679	0.92551	16.3198	-0.987797	0.330402	0.800162	-5.08286	No	Not significant
KRT14;KRT17	7	12	0.533274	1.44721	11.741	0.984406	0.336029	0.800685	-4.93191	No	Not significant
GDA	10	20	-0.412089	0.751534	14.6476	-0.982179	0.333339	0.800685	-5.0657	No	Not significant
BIN1	10	20	0.378429	1.29993	15.4252	0.979378	0.3347	0.800685	-5.06796	No	Not significant
SERPINA10	7	11	0.374562	1.29645	11.9465	0.992538	0.332688	0.800685	-4.9162	No	Not significant
SLMAP	10	17	0.319779	1.24814	14.9063	0.981257	0.334532	0.800685	-5.04656	No	Not significant
ECHS1	11	20	-0.304151	0.809919	17.702	-0.983394	0.332531	0.800685	-5.08647	No	Not significant
SERPINA3	11	20	0.29937	1.23061	17.0989	0.976204	0.336028	0.800685	-5.09233	No	Not significant
PLP2	11	20	0.288567	1.22143	14.7989	0.981566	0.333418	0.800685	-5.08796	No	Not significant
MFGE8	10	20	-0.275893	0.825939	15.7932	-0.977519	0.335605	0.800685	-5.06946	No	Not significant
PROM1	10	19	0.26194	1.19909	13.3496	0.976886	0.336145	0.800685	-5.06386	No	Not significant
PRPF4B	8	16	-0.257357	0.836619	12.292	-0.978485	0.336791	0.800685	-4.9942	No	Not significant
RAB4B	6	13	0.254419	1.19286	11.8087	0.989878	0.333409	0.800685	-4.90699	No	Not significant
ITGA11	8	19	0.251457	1.19041	12.0741	0.98349	0.333451	0.800685	-5.0081	No	Not significant
PAFAH2	6	18	-0.236117	0.849027	13.7015	-0.986576	0.332882	0.800685	-4.93668	No	Not significant
DHX29;DHX57	7	19	0.210817	1.15734	12.1407	0.980233	0.335313	0.800685	-4.98027	No	Not significant
TPRN	7	15	0.201529	1.14992	11.5099	0.98714	0.33335	0.800685	-4.95311	No	Not significant
LRP1	11	20	0.200262	1.14891	15.9138	0.980874	0.333753	0.800685	-5.08853	No	Not significant
VASN	11	20	0.181341	1.13394	14.2538	0.974985	0.336623	0.800685	-5.09332	No	Not significant
AIMP2	10	20	-0.179172	0.88321	15.004	-0.976632	0.336037	0.800685	-5.07017	No	Not significant
EIF2B5	9	18	-0.163067	0.893124	13.6622	-0.980089	0.335099	0.800685	-5.03148	No	Not significant
ALDH18A1	11	20	0.158482	1.11611	14.7861	0.983082	0.332682	0.800685	-5.08672	No	Not significant
CTTN	10	20	-0.155069	0.898089	15.6263	-0.981212	0.333808	0.800685	-5.06648	No	Not significant
STUB1	11	20	-0.149349	0.901657	14.9049	-0.974362	0.336927	0.800685	-5.09382	No	Not significant
NEMF	9	19	0.147625	1.10774	13.7266	0.979461	0.335139	0.800685	-5.03801	No	Not significant
GATAD2A	10	19	0.147469	1.10762	12.9114	0.979899	0.334679	0.800685	-5.06144	No	Not significant
TMEM63A	10	20	-0.147208	0.902996	15.8412	-0.979082	0.334843	0.800685	-5.0682	No	Not significant
ARHGEF12	9	19	-0.11493	0.923427	14.8396	-0.975787	0.336927	0.800685	-5.04092	No	Not significant
KIF5A;KIF5B;KIF5C	11	20	-0.105135	0.929718	14.2791	-0.974619	0.336802	0.800685	-5.09362	No	Not significant
C8G	11	20	0.252214	1.19103	16.9906	0.971824	0.33817	0.801385	-5.09588	No	Not significant
EIF4A2	8	20	0.191987	1.14234	14.1475	0.974668	0.337473	0.801385	-5.01998	No	Not significant
NRAS	8	18	0.168522	1.12391	12.9434	0.974662	0.338021	0.801385	-5.00954	No	Not significant
NCLN	10	20	0.158326	1.11599	14.0261	0.971574	0.33851	0.801385	-5.07422	No	Not significant
ACSS2	6	13	-0.148539	0.902164	13.6541	-0.979308	0.338483	0.801385	-4.91467	No	Not significant
COA3	11	20	-0.139328	0.907942	15.6444	-0.971455	0.338351	0.801385	-5.09618	No	Not significant
NUP35	10	20	0.123524	1.08939	13.2388	0.973167	0.337729	0.801385	-5.07295	No	Not significant
UGT1A7;UGT1A9	9	20	-0.407664	0.753843	15.918	-0.971128	0.338958	0.801472	-5.05017	No	Not significant
GMFB	9	19	-0.225813	0.855113	12.6285	-0.971344	0.339099	0.801472	-5.04442	No	Not significant
TOX4	10	20	0.148641	1.10852	13.0616	0.970802	0.338888	0.801472	-5.07484	No	Not significant
AMBP	11	20	-0.343803	0.787961	17.9165	-0.968683	0.339712	0.802353	-5.09842	No	Not significant
USP9X	11	20	0.14416	1.10509	13.7645	0.968423	0.33984	0.802353	-5.09862	No	Not significant
ATP6V1B1	10	20	-0.233748	0.850423	15.3076	-0.967514	0.340503	0.802708	-5.07746	No	Not significant
STAT3	10	20	0.154038	1.11268	13.8607	0.967059	0.340727	0.802708	-5.07783	No	Not significant
ATXN2	10	20	0.145806	1.10635	13.6244	0.967115	0.340699	0.802708	-5.07778	No	Not significant
DNAJC13	10	20	0.137509	1.1	14.0697	0.967432	0.340543	0.802708	-5.07753	No	Not significant
S100A9	11	20	0.376251	1.29796	14.0281	0.96381	0.342114	0.803249	-5.10234	No	Not significant
TOR2A	10	18	0.327086	1.25448	11.334	0.965881	0.341781	0.803249	-5.06598	No	Not significant
HSD11B2	8	19	-0.255103	0.837927	14.6839	-0.966104	0.341932	0.803249	-5.0216	No	Not significant
HSDL2	11	20	-0.233544	0.850543	17.4736	-0.961424	0.343294	0.803249	-5.10425	No	Not significant
PIP4K2C	9	17	-0.22797	0.853835	13.4085	-0.964444	0.343028	0.803249	-5.03714	No	Not significant
IVD	11	20	-0.217459	0.860079	17.0617	-0.961643	0.343185	0.803249	-5.10407	No	Not significant
DNAJC30	7	12	0.192133	1.14245	12.3258	0.972529	0.341765	0.803249	-4.94065	No	Not significant
CLIP1	10	19	0.188847	1.13985	12.9365	0.963049	0.342933	0.803249	-5.07487	No	Not significant
DNAJC8	10	19	0.159773	1.11711	14.5556	0.963396	0.342762	0.803249	-5.0746	No	Not significant
HSPA1L;HSPA2;HSPA6;HSPA8	11	19	-0.157846	0.896362	15.3637	-0.963655	0.342405	0.803249	-5.09581	No	Not significant
PABPC1;PABPC4	11	20	0.154926	1.11336	14.9824	0.961275	0.343368	0.803249	-5.10437	No	Not significant
CCDC6	10	20	0.149334	1.10906	13.5877	0.964052	0.342209	0.803249	-5.08022	No	Not significant
PPOX	8	18	-0.147197	0.903003	13.7626	-0.963408	0.343538	0.803249	-5.0182	No	Not significant
USP10	11	20	-0.122764	0.918427	14.5383	-0.963982	0.342029	0.803249	-5.1022	No	Not significant
PTH1R	9	19	0.23423	1.17628	14.7825	0.961159	0.34411	0.804155	-5.05239	No	Not significant
KRT6B	11	17	0.532257	1.44619	14.5025	0.959419	0.344972	0.804771	-5.08415	No	Not significant
SPTB	11	20	0.514223	1.42822	14.1983	0.93866	0.354689	0.804771	-5.12227	No	Not significant
CD81	7	15	0.494834	1.40916	12.039	0.942643	0.355188	0.804771	-4.98608	No	Not significant
CA1	8	19	0.491271	1.40568	14.5085	0.955198	0.347325	0.804771	-5.02995	No	Not significant
PRSS1	11	20	0.468076	1.38326	16.8509	0.942356	0.352822	0.804771	-5.11937	No	Not significant
MIF	8	18	0.409738	1.32844	17.1868	0.939386	0.355515	0.804771	-5.03637	No	Not significant
KRT7;KRT72	8	16	0.39963	1.31917	14.2582	0.943266	0.354169	0.804771	-5.02087	No	Not significant
TREH	6	14	-0.390974	0.762615	12.8357	-0.950697	0.352004	0.804771	-4.94188	No	Not significant
JCHAIN	11	20	0.374586	1.29647	15.7773	0.941948	0.353027	0.804771	-5.11969	No	Not significant
CYP4F2	8	17	-0.34992	0.784628	12.5028	-0.942502	0.354239	0.804771	-5.02802	No	Not significant
GPD1	10	20	-0.336274	0.792085	18.704	-0.947022	0.350685	0.804771	-5.09363	No	Not significant
PSMD12	10	20	-0.324681	0.798475	12.4748	-0.943642	0.352384	0.804771	-5.09626	No	Not significant
ATP1A1;ATP1A2	7	16	-0.322001	0.79996	12.2265	-0.949237	0.351523	0.804771	-4.98768	No	Not significant
SORD	9	20	-0.320654	0.800707	15.5873	-0.951751	0.348544	0.804771	-5.06532	No	Not significant
APOC3	11	20	0.318404	1.24695	15.4755	0.937091	0.355483	0.804771	-5.1235	No	Not significant
CYP4A11;CYP4A22	9	20	-0.315609	0.803512	16.9365	-0.953455	0.347694	0.804771	-5.064	No	Not significant
IGHG2;IGHG3;IGHG4	11	20	0.305515	1.23586	18.3599	0.957604	0.345189	0.804771	-5.1073	No	Not significant
NXN	8	16	0.289915	1.22257	13.0851	0.940332	0.355644	0.804771	-5.02305	No	Not significant
DCAF6	7	14	0.287635	1.22064	13.2969	0.9598	0.347061	0.804771	-4.9665	No	Not significant
FMO4	9	20	-0.282384	0.822231	14.8668	-0.938045	0.355432	0.804771	-5.07586	No	Not significant
COL4A1	11	20	-0.273881	0.827091	16.3043	-0.953815	0.347075	0.804771	-5.11032	No	Not significant
ATP6V1A	10	20	-0.271786	0.828294	15.7411	-0.948355	0.350017	0.804771	-5.09259	No	Not significant
COPE	9	16	0.265313	1.2019	12.4547	0.94337	0.353803	0.804771	-5.04602	No	Not significant
BDH1	10	20	-0.262464	0.833663	15.8455	-0.947611	0.35039	0.804771	-5.09317	No	Not significant
CERT1	8	18	0.249557	1.18884	11.8563	0.952382	0.349002	0.804771	-5.0266	No	Not significant
PBDC1	9	19	0.237637	1.17906	13.6422	0.951188	0.349065	0.804771	-5.06012	No	Not significant
PECR	9	20	-0.234496	0.849982	14.6002	-0.943406	0.352727	0.804771	-5.07175	No	Not significant
TUBB2A;TUBB2B	11	20	-0.233061	0.850828	16.3267	-0.947795	0.350087	0.804771	-5.11509	No	Not significant
POU2F1	10	19	0.228631	1.17172	12.1894	0.94908	0.349879	0.804771	-5.08584	No	Not significant
SERPINF1	11	20	0.226534	1.17002	15.1431	0.957223	0.345378	0.804771	-5.1076	No	Not significant
ILKAP	8	16	0.216168	1.16164	14.9759	0.948389	0.351605	0.804771	-5.01704	No	Not significant
HNMT	8	18	-0.21499	0.861552	13.8505	-0.947436	0.351471	0.804771	-5.03033	No	Not significant
ACAD10	9	20	-0.213587	0.86239	14.3122	-0.943979	0.352438	0.804771	-5.07131	No	Not significant
CBR3	8	18	-0.209959	0.864562	13.462	-0.958732	0.345848	0.804771	-5.02177	No	Not significant
HEXB	6	16	-0.202828	0.868846	13.0595	-0.962581	0.345287	0.804771	-4.94493	No	Not significant
CIAO2A	10	20	0.197233	1.1465	13.3286	0.955306	0.346545	0.804771	-5.08713	No	Not significant
TTC1	8	14	-0.194846	0.873666	14.9254	-0.955379	0.348841	0.804771	-4.99665	No	Not significant
ATP6V1H	11	20	-0.193346	0.874575	18.0452	-0.937115	0.355471	0.804771	-5.12348	No	Not significant
GOLM2	8	18	-0.19085	0.87609	12.9647	-0.942969	0.353712	0.804771	-5.03369	No	Not significant
ZHX2	9	17	0.181578	1.13412	13.804	0.944858	0.352763	0.804771	-5.05219	No	Not significant
SLC3A1	8	18	-0.180656	0.882302	13.5969	-0.939172	0.355624	0.804771	-5.03654	No	Not significant
HSF1	10	19	0.179062	1.13215	13.3425	0.956078	0.346388	0.804771	-5.08036	No	Not significant
EBNA1BP2	11	19	0.176914	1.13046	13.735	0.942842	0.352787	0.804771	-5.11229	No	Not significant
RAD21	9	19	-0.174236	0.886236	12.8233	-0.946659	0.351332	0.804771	-5.06361	No	Not significant
PHKA2	7	18	-0.1717	0.887796	13.5951	-0.955776	0.34761	0.804771	-4.99392	No	Not significant
STT3B	10	20	0.17086	1.12573	14.6746	0.938056	0.355203	0.804771	-5.1006	No	Not significant
TRIM25	11	19	0.166024	1.12196	14.8804	0.952669	0.34786	0.804771	-5.10455	No	Not significant
RPL14	11	20	0.16563	1.12166	15.8478	0.952934	0.347515	0.804771	-5.11102	No	Not significant
EPB41L2	9	20	-0.15279	0.899509	14.4379	-0.948254	0.350293	0.804771	-5.06802	No	Not significant
BOLA2B	10	20	0.150371	1.10985	15.1933	0.938524	0.354967	0.804771	-5.10024	No	Not significant
PSMC2	11	20	0.138866	1.10104	15.3795	0.937069	0.355494	0.804771	-5.12352	No	Not significant
SPG7	8	17	-0.138489	0.90847	13.6879	-0.947836	0.351565	0.804771	-5.02403	No	Not significant
DPYSL2	11	20	-0.134865	0.910755	16.7817	-0.940401	0.353809	0.804771	-5.12091	No	Not significant
CDC42BPA	8	17	0.133198	1.09672	12.9325	0.959174	0.345927	0.804771	-5.01547	No	Not significant
NOP56	11	20	0.129291	1.09376	16.1588	0.944314	0.351835	0.804771	-5.11783	No	Not significant
SEC31A	11	20	0.127366	1.0923	16.6288	0.955149	0.34641	0.804771	-5.10926	No	Not significant
SCAMP2	10	19	0.126817	1.09188	13.8477	0.939305	0.354795	0.804771	-5.09343	No	Not significant
DHX15	11	20	0.12291	1.08893	16.4745	0.93987	0.354077	0.804771	-5.12132	No	Not significant
ARRB1	11	20	0.121445	1.08782	13.3112	0.943233	0.35238	0.804771	-5.11868	No	Not significant
PRKAA1	10	20	0.118094	1.0853	14.676	0.941786	0.353319	0.804771	-5.09771	No	Not significant
AGPAT5	9	20	0.115008	1.08298	14.0913	0.938898	0.355	0.804771	-5.07521	No	Not significant
SACM1L	11	20	-0.184207	0.880133	14.7672	-0.935884	0.356095	0.805283	-5.12444	No	Not significant
ECPAS	11	20	0.158826	1.11638	14.4337	0.935599	0.35624	0.805283	-5.12466	No	Not significant
MFAP5	8	18	0.366474	1.2892	13.4122	0.933241	0.358624	0.805482	-5.04096	No	Not significant
NDUFB5	6	18	-0.280536	0.823285	14.1146	-0.93491	0.358379	0.805482	-4.9743	No	Not significant
COG2	6	12	-0.26397	0.832793	12.0996	-0.939207	0.358732	0.805482	-4.93541	No	Not significant
SHPK	9	20	-0.234245	0.85013	14.2311	-0.933094	0.357942	0.805482	-5.07963	No	Not significant
PSMA2	11	20	0.203529	1.15151	15.3639	0.93172	0.358212	0.805482	-5.12769	No	Not significant
ADSL	11	20	0.173525	1.12781	15.0577	0.933398	0.357358	0.805482	-5.12638	No	Not significant
VPS33A	10	18	0.173386	1.1277	13.4496	0.933259	0.358094	0.805482	-5.09135	No	Not significant
BCAT2	10	20	-0.168831	0.889563	13.7814	-0.933028	0.357754	0.805482	-5.10448	No	Not significant
TOP2A;TOP2B	8	17	0.157492	1.11535	13.8074	0.936084	0.357474	0.805482	-5.0328	No	Not significant
GHITM	8	17	0.138798	1.10099	13.6837	0.934311	0.358371	0.805482	-5.03412	No	Not significant
MYEF2	8	20	0.133647	1.09706	14.6491	0.936206	0.356599	0.805482	-5.04938	No	Not significant
RABIF	6	12	-0.127057	0.915697	14.8011	-0.939412	0.358629	0.805482	-4.93527	No	Not significant
ABCF3	10	20	0.109719	1.07902	14.1116	0.931617	0.358472	0.805482	-5.10557	No	Not significant
RPL21	10	20	0.170867	1.12573	14.6546	0.930153	0.359218	0.806158	-5.10669	No	Not significant
HBG1;HBG2	7	10	0.930374	1.90577	14.4118	0.936414	0.360703	0.806618	-4.94523	No	Not significant
FHL1	11	20	0.549468	1.46355	15.6651	0.920862	0.36377	0.806618	-5.13608	No	Not significant
PTGIS	6	13	0.429957	1.34719	11.4726	0.925606	0.365078	0.806618	-4.95252	No	Not significant
DYSF;MYOF	8	18	0.427047	1.34448	11.7211	0.923925	0.36337	0.806618	-5.04785	No	Not significant
PTGDS	7	15	-0.420754	0.747034	13.4258	-0.92617	0.363511	0.806618	-4.99794	No	Not significant
TPM2	10	20	0.415365	1.33364	15.5894	0.923818	0.362457	0.806618	-5.11154	No	Not significant
SEPTIN5	6	12	0.382327	1.30344	13.2581	0.929333	0.363701	0.806618	-4.94221	No	Not significant
PRDX1;PRDX4	10	19	0.368151	1.2907	14.4699	0.925	0.36207	0.806618	-5.1044	No	Not significant
NUBPL	9	19	-0.326612	0.797407	12.1556	-0.929985	0.359758	0.806618	-5.07631	No	Not significant
HRG	11	20	0.310416	1.24007	14.4604	0.916989	0.365766	0.806618	-5.13905	No	Not significant
COIL	6	18	0.297587	1.22909	10.7802	0.919052	0.36646	0.806618	-4.98547	No	Not significant
RNASE4	8	16	0.295923	1.22767	12.8239	0.927568	0.362105	0.806618	-5.03246	No	Not significant
LRBA;NBEA	9	18	-0.29326	0.816056	11.8081	-0.925035	0.362535	0.806618	-5.07386	No	Not significant
SMC2	6	17	0.256325	1.19443	12.6368	0.929822	0.361293	0.806618	-4.97331	No	Not significant
PRXL2A	10	20	-0.235956	0.849122	12.8602	-0.916909	0.366012	0.806618	-5.11679	No	Not significant
PTK7	10	19	-0.188926	0.877259	14.8897	-0.924078	0.362543	0.806618	-5.1051	No	Not significant
PGRMC1	10	20	-0.185356	0.879432	15.5641	-0.918767	0.365053	0.806618	-5.11538	No	Not significant
TGFB1I1	11	20	-0.182788	0.880999	14.7942	-0.921257	0.363567	0.806618	-5.13578	No	Not significant
YBX1;YBX3	9	16	0.181023	1.13369	11.9514	0.924545	0.363339	0.806618	-5.06013	No	Not significant
CLCN7	7	15	0.172926	1.12734	11.8594	0.930314	0.361405	0.806618	-4.99497	No	Not significant
RPL6	11	20	0.170442	1.1254	19.1228	0.927629	0.360299	0.806618	-5.13086	No	Not significant
RAI14	10	20	-0.163935	0.892587	13.5425	-0.927822	0.360407	0.806618	-5.10848	No	Not significant
RRAGA;RRAGB	11	20	-0.161516	0.894085	14.2659	-0.919355	0.364546	0.806618	-5.13724	No	Not significant
TRIP11	7	19	0.161467	1.11842	12.3769	0.92214	0.364284	0.806618	-5.02347	No	Not significant
PPP4C	6	17	-0.160524	0.8947	12.3034	-0.926406	0.36303	0.806618	-4.97571	No	Not significant
CSTF2	10	20	0.150731	1.11013	14.4197	0.916563	0.36619	0.806618	-5.11705	No	Not significant
RPN1	11	20	0.149215	1.10897	16.6513	0.925985	0.36114	0.806618	-5.13213	No	Not significant
USP19	9	20	0.145408	1.10604	13.2303	0.919388	0.364951	0.806618	-5.08998	No	Not significant
CPD	7	13	0.142201	1.10359	13.4572	0.923984	0.365439	0.806618	-4.98433	No	Not significant
SEC62	10	20	0.141516	1.10306	14.2059	0.917806	0.365549	0.806618	-5.11611	No	Not significant
GTPBP1	10	19	0.138288	1.1006	13.5408	0.916893	0.366237	0.806618	-5.11055	No	Not significant
PRPF40A	11	20	0.138261	1.10058	14.2547	0.919345	0.364551	0.806618	-5.13725	No	Not significant
FARP1	11	20	-0.137004	0.909405	15.8951	-0.916511	0.366013	0.806618	-5.13942	No	Not significant
CHCHD3	11	20	-0.131138	0.913111	15.5191	-0.928455	0.359877	0.806618	-5.13022	No	Not significant
AP2B1	11	20	0.123715	1.08954	17.0733	0.916568	0.365984	0.806618	-5.13938	No	Not significant
PCBP2	11	20	0.107925	1.07768	17.0001	0.922414	0.362972	0.806618	-5.13489	No	Not significant
GOPC	10	20	0.0907666	1.06494	13.8709	0.919929	0.364455	0.806618	-5.1145	No	Not significant
PLXNB2	11	20	-0.0893663	0.939936	14.9014	-0.91595	0.366303	0.806618	-5.13985	No	Not significant
RASAL1	7	15	0.128324	1.09302	14.0753	0.920024	0.366649	0.806627	-5.00231	No	Not significant
AMPH;BIN1;BIN2	10	16	0.332978	1.25961	13.1546	0.915966	0.367457	0.80664	-5.08903	No	Not significant
RBM27	9	19	0.312664	1.242	12.9256	0.913551	0.368194	0.80664	-5.08862	No	Not significant
MYH10;MYH9	11	20	-0.223125	0.856707	16.8557	-0.914428	0.36709	0.80664	-5.14101	No	Not significant
FMO3	11	20	0.216464	1.16188	14.0638	0.912051	0.368321	0.80664	-5.14283	No	Not significant
ACBD5	9	19	0.167985	1.12349	13.2566	0.913794	0.368068	0.80664	-5.08844	No	Not significant
JAK1	10	20	0.148512	1.10843	14.4088	0.914704	0.367151	0.80664	-5.11846	No	Not significant
EEF1D	11	20	0.140065	1.10195	18.3542	0.913333	0.367657	0.80664	-5.14185	No	Not significant
LIG3	8	19	-0.139905	0.907579	14.1503	-0.915063	0.367659	0.80664	-5.05993	No	Not significant
IK	10	20	0.121561	1.08791	13.8368	0.91324	0.367908	0.80664	-5.11957	No	Not significant
ABHD5	9	16	0.380694	1.30197	11.0419	0.91149	0.370051	0.806738	-5.06976	No	Not significant
HPX	11	20	-0.280505	0.823303	16.0591	-0.911246	0.368739	0.806738	-5.14344	No	Not significant
ATP5MF	11	20	-0.223224	0.856649	16.6265	-0.906533	0.371191	0.806738	-5.14702	No	Not significant
TLE3	8	20	0.206835	1.15415	11.7138	0.907205	0.371486	0.806738	-5.07082	No	Not significant
NDUFAF8	9	18	-0.201311	0.86976	13.1754	-0.911816	0.369338	0.806738	-5.08369	No	Not significant
RAD23B	7	17	0.192319	1.1426	13.7337	0.914794	0.368649	0.806738	-5.01843	No	Not significant
SLTM	8	17	0.177204	1.13069	12.3735	0.910936	0.370338	0.806738	-5.05124	No	Not significant
HNRNPF	11	20	0.175129	1.12907	14.1931	0.909135	0.369836	0.806738	-5.14504	No	Not significant
DSP	10	20	0.164341	1.12065	15.6446	0.907056	0.37112	0.806738	-5.12422	No	Not significant
MACROH2A1	11	20	0.163494	1.12	15.6864	0.908614	0.370107	0.806738	-5.14544	No	Not significant
HACL1	9	19	0.157904	1.11567	13.9675	0.909669	0.370206	0.806738	-5.0915	No	Not significant
GALT	10	20	-0.149248	0.901721	14.405	-0.906801	0.371253	0.806738	-5.12441	No	Not significant
SNRNP200	11	20	0.141201	1.10282	14.2543	0.906858	0.371022	0.806738	-5.14677	No	Not significant
LRPAP1	8	19	0.140379	1.10219	13.8454	0.909385	0.370598	0.806738	-5.06408	No	Not significant
THRAP3	10	20	0.125934	1.09121	14.4808	0.906299	0.371514	0.806738	-5.12479	No	Not significant
DOCK1	9	20	-0.114563	0.923662	13.6373	-0.911416	0.36907	0.806738	-5.09593	No	Not significant
ARF5	11	19	-0.108579	0.927501	14.3873	-0.909281	0.369962	0.806738	-5.13815	No	Not significant
CIB1	9	19	0.215497	1.1611	12.2557	0.906297	0.371958	0.806897	-5.09399	No	Not significant
KPNB1	11	20	0.180635	1.13338	15.8118	0.905215	0.371878	0.806897	-5.14802	No	Not significant
SLC12A1	10	20	-0.36862	0.774523	16.0446	-0.900787	0.374394	0.807123	-5.1289	No	Not significant
YWHAB;YWHAG	9	15	-0.331008	0.794981	13.7821	-0.902909	0.374808	0.807123	-5.06786	No	Not significant
COX4I1	10	19	-0.302861	0.810643	15.9107	-0.903544	0.373165	0.807123	-5.12056	No	Not significant
ICOSLG	8	19	-0.294507	0.815351	12.1847	-0.901851	0.374521	0.807123	-5.06954	No	Not significant
PDS5A	10	19	0.204962	1.15266	12.1125	0.900442	0.374788	0.807123	-5.12287	No	Not significant
DDX3X	11	20	0.181081	1.13373	15.8887	0.903326	0.372865	0.807123	-5.14944	No	Not significant
PMVK	10	20	-0.180659	0.8823	14.6349	-0.903913	0.372759	0.807123	-5.12657	No	Not significant
DNAJC10	10	18	0.176616	1.13023	12.2971	0.903862	0.373227	0.807123	-5.11351	No	Not significant
TRA2A	11	20	0.166084	1.12201	14.0854	0.900319	0.374439	0.807123	-5.15171	No	Not significant
SNX7	6	14	0.150901	1.11026	12.2358	0.908312	0.373478	0.807123	-4.97129	No	Not significant
RRP1	11	20	0.139828	1.10177	14.3131	0.899676	0.374777	0.807123	-5.15219	No	Not significant
ILF2	11	20	0.136907	1.09955	17.476	0.903966	0.372531	0.807123	-5.14896	No	Not significant
TKT	11	20	0.127305	1.09225	17.8131	0.899552	0.374841	0.807123	-5.15229	No	Not significant
VBP1	11	20	-0.121545	0.919203	14.4229	-0.902349	0.373376	0.807123	-5.15018	No	Not significant
RNF31	10	20	0.121356	1.08776	13.7283	0.902065	0.373725	0.807123	-5.12795	No	Not significant
AP1B1	11	20	0.141222	1.10284	16.6629	0.899046	0.375107	0.807295	-5.15267	No	Not significant
GGA2	9	17	0.156981	1.11495	13.2125	0.898838	0.376356	0.809183	-5.08641	No	Not significant
DOCK7	10	20	0.104815	1.07536	13.9888	0.897168	0.376293	0.809183	-5.13159	No	Not significant
MGP	11	20	0.219524	1.16435	15.3579	0.895441	0.377002	0.809768	-5.15537	No	Not significant
PGK1	11	20	-0.19878	0.871287	18.1606	-0.894768	0.377357	0.809768	-5.15588	No	Not significant
GTF2A1	11	20	0.193718	1.14371	12.766	0.894127	0.377694	0.809768	-5.15636	No	Not significant
IPO5	10	20	-0.142826	0.905744	14.3829	-0.895286	0.377283	0.809768	-5.13299	No	Not significant
MRPS22	9	19	-0.131818	0.91268	13.3839	-0.895497	0.377609	0.809768	-5.10191	No	Not significant
RUVBL1	11	20	0.0866231	1.06188	16.0458	0.894035	0.377743	0.809768	-5.15643	No	Not significant
ENDOG	10	20	0.178929	1.13204	15.2386	0.893861	0.378033	0.809992	-5.13405	No	Not significant
CLASP2	11	20	-0.112893	0.924732	13.8054	-0.89194	0.378848	0.81094	-5.15799	No	Not significant
NCKAP1	10	20	-0.105514	0.929474	13.2093	-0.892514	0.378744	0.81094	-5.13504	No	Not significant
KRT3;KRT6A;KRT6B	11	19	0.532082	1.44601	12.9514	0.889085	0.380556	0.811443	-5.15328	No	Not significant
IPO9	6	14	0.328835	1.256	11.376	0.89608	0.379833	0.811443	-4.97955	No	Not significant
BGN	11	20	-0.305917	0.808928	18.3329	-0.891104	0.37929	0.811443	-5.15861	No	Not significant
PALS1	7	15	-0.261101	0.834451	12.503	-0.892649	0.380843	0.811443	-5.02147	No	Not significant
XPNPEP1	11	20	-0.223902	0.856247	13.8297	-0.88832	0.380763	0.811443	-5.16069	No	Not significant
CHP1	11	20	-0.219093	0.859105	14.5636	-0.89007	0.379837	0.811443	-5.15938	No	Not significant
STX16	10	20	0.167316	1.12297	13.025	0.890523	0.379795	0.811443	-5.13651	No	Not significant
DEK	11	20	0.159151	1.11663	14.0823	0.88835	0.380747	0.811443	-5.16066	No	Not significant
FAF2	8	20	0.138973	1.10112	12.7279	0.890763	0.380103	0.811443	-5.0827	No	Not significant
TRIM28	11	20	0.104381	1.07503	14.4532	0.887976	0.380946	0.811443	-5.16094	No	Not significant
ZFYVE19	7	19	0.178231	1.1315	14.108	0.889369	0.381335	0.811874	-5.04675	No	Not significant
HBD	11	20	0.423863	1.34151	17.8513	0.883888	0.383117	0.814958	-5.16397	No	Not significant
WASH6P	10	20	-0.132658	0.91215	13.3037	-0.884181	0.383158	0.814958	-5.14117	No	Not significant
ZZEF1	7	15	0.127673	1.09253	13.1298	0.887098	0.383765	0.815853	-5.02529	No	Not significant
SNX30	6	14	-0.197289	0.872188	12.3291	-0.887424	0.384373	0.816348	-4.98533	No	Not significant
RAB18	11	20	-0.103568	0.930728	15.8179	-0.881726	0.384268	0.816348	-5.16557	No	Not significant
MBD2	10	18	0.144531	1.10537	12.426	0.88209	0.3847	0.816644	-5.12949	No	Not significant
KRT1;KRT2;KRT77	9	17	0.639394	1.55767	17.5863	0.882084	0.385194	0.816897	-5.09848	No	Not significant
NADK2	11	20	-0.127892	0.915167	14.6448	-0.880106	0.385132	0.816897	-5.16676	No	Not significant
FUS	10	20	0.135227	1.09827	14.0522	0.879011	0.385912	0.818021	-5.14494	No	Not significant
SKP1	6	11	-0.234972	0.849701	11.836	-0.88665	0.386251	0.81834	-4.96182	No	Not significant
ACTA1;ACTBL2;ACTG1;ACTG2	11	20	0.344337	1.26957	18.4736	0.875953	0.387354	0.819469	-5.16982	No	Not significant
RAPH1	6	19	-0.227494	0.854117	13.0182	-0.878941	0.387138	0.819469	-5.01726	No	Not significant
MAP3K7	7	11	-0.210518	0.864227	11.184	-0.88344	0.387403	0.819469	-4.99283	No	Not significant
RAB8B	11	20	-0.199083	0.871104	14.2801	-0.87554	0.387575	0.819469	-5.17012	No	Not significant
PRRC2C	10	17	0.154667	1.11316	13.7985	0.876632	0.387847	0.819469	-5.12595	No	Not significant
EPRS1	11	20	0.0974793	1.0699	15.0823	0.874911	0.387912	0.819469	-5.17058	No	Not significant
PRDX1;PRDX2	9	18	0.215353	1.16099	20.9417	0.873455	0.389547	0.820932	-5.11148	No	Not significant
CUTA	11	20	-0.19413	0.8741	16.9784	-0.872237	0.389348	0.820932	-5.17254	No	Not significant
COPZ1	10	20	0.158783	1.11635	13.9765	0.872646	0.389321	0.820932	-5.14956	No	Not significant
NFS1	10	20	-0.143304	0.905443	13.6598	-0.873049	0.389105	0.820932	-5.14927	No	Not significant
EIF4A1;EIF4A2;EIF4A3	11	20	0.132557	1.09624	17.5974	0.872011	0.389469	0.820932	-5.1727	No	Not significant
ASPG	6	18	0.411311	1.32989	13.7891	0.874242	0.389936	0.820958	-5.01609	No	Not significant
ADAR	11	20	0.14897	1.10878	14.1969	0.871364	0.389817	0.820958	-5.17317	No	Not significant
TUBA1C;TUBA4A;TUBAL3	9	18	-0.350864	0.784115	14.8951	-0.872268	0.390184	0.820984	-5.11232	No	Not significant
ACTN4;SPTBN4	10	19	-0.260194	0.834975	15.0448	-0.870608	0.390622	0.820984	-5.14467	No	Not significant
RPL31	11	20	0.133105	1.09665	15.698	0.869719	0.390702	0.820984	-5.17437	No	Not significant
PAAF1	10	19	0.114688	1.08274	12.9314	0.870869	0.390482	0.820984	-5.14448	No	Not significant
KRT16	11	17	0.455075	1.37085	13.5245	0.869233	0.391581	0.82164	-5.15231	No	Not significant
CLIC5	8	17	-0.175563	0.885422	14.1123	-0.870815	0.391482	0.82164	-5.07969	No	Not significant
NUP43	9	20	0.160807	1.11791	12.7906	0.869037	0.391468	0.82164	-5.12675	No	Not significant
FOLH1	8	16	0.255221	1.19352	13.2183	0.870545	0.391915	0.821947	-5.07307	No	Not significant
SYNPO2	11	20	0.315177	1.24416	14.1318	0.863596	0.39401	0.822381	-5.17882	No	Not significant
PRCP	10	20	-0.258464	0.835977	13.3289	-0.866681	0.392533	0.822381	-5.15386	No	Not significant
WAS	10	16	0.19864	1.14762	13.1932	0.865726	0.393952	0.822381	-5.12554	No	Not significant
SPEN	6	10	0.171827	1.12648	14.3541	0.874111	0.393459	0.822381	-4.95958	No	Not significant
IMPDH2	11	20	0.16891	1.12421	15.3119	0.864564	0.393486	0.822381	-5.17812	No	Not significant
SORBS1	11	20	-0.159779	0.895162	15.8961	-0.864236	0.393663	0.822381	-5.17836	No	Not significant
LACTB2	10	20	-0.153748	0.898912	13.8288	-0.865875	0.392969	0.822381	-5.15444	No	Not significant
PLAA	9	19	0.125501	1.09089	14.6534	0.865728	0.39347	0.822381	-5.12327	No	Not significant
FLII	11	20	0.107719	1.07752	15.2388	0.865657	0.392895	0.822381	-5.17733	No	Not significant
SHANK3	9	19	-0.107591	0.928137	12.46	-0.866702	0.392944	0.822381	-5.12258	No	Not significant
PTER	10	20	-0.28877	0.8186	15.4043	-0.861429	0.395376	0.822625	-5.15762	No	Not significant
GOT1	11	20	-0.249533	0.841168	18.1574	-0.860247	0.395827	0.822625	-5.18124	No	Not significant
PGM5	10	20	-0.223196	0.856666	13.9724	-0.861521	0.395326	0.822625	-5.15756	No	Not significant
SHOC2	8	15	0.164489	1.12077	11.4787	0.863993	0.395748	0.822625	-5.07007	No	Not significant
ATP5F1A	11	20	-0.155932	0.897552	20.0682	-0.860627	0.39562	0.822625	-5.18096	No	Not significant
ATAD1	9	19	-0.152841	0.899478	13.3136	-0.863148	0.394864	0.822625	-5.12509	No	Not significant
RUFY3	9	19	0.124097	1.08983	12.9137	0.862848	0.395026	0.822625	-5.1253	No	Not significant
SRSF6	10	19	0.123483	1.08936	16.745	0.862178	0.395173	0.822625	-5.15071	No	Not significant
TOP1	11	20	0.120724	1.08728	14.0061	0.86126	0.395277	0.822625	-5.18051	No	Not significant
SIRT3	10	20	-0.197345	0.872154	13.6204	-0.860018	0.396141	0.822756	-5.15863	No	Not significant
WASHC4	10	20	0.104846	1.07538	13.9884	0.859786	0.396268	0.822756	-5.15879	No	Not significant
SLC2A1	11	20	0.343622	1.26894	15.8978	0.856699	0.397757	0.823493	-5.18379	No	Not significant
SGCD	9	20	0.27553	1.21044	13.9725	0.858662	0.39708	0.823493	-5.13408	No	Not significant
SMCHD1	9	18	0.198495	1.1475	13.5873	0.85836	0.39769	0.823493	-5.12211	No	Not significant
BAK1	9	17	0.190324	1.14102	14.0601	0.859309	0.397421	0.823493	-5.11454	No	Not significant
PALS2	8	20	-0.128466	0.914803	14.4782	-0.858124	0.397588	0.823493	-5.10567	No	Not significant
ELAVL1	11	20	0.112334	1.08098	17.4773	0.858185	0.396947	0.823493	-5.18272	No	Not significant
PFN1	11	20	0.16508	1.12123	18.3293	0.856345	0.397949	0.8235	-5.18405	No	Not significant
QARS1	11	20	0.109471	1.07883	15.3244	0.855575	0.398369	0.823908	-5.1846	No	Not significant
PRKCD	11	20	0.10489	1.07541	13.9934	0.85529	0.398525	0.823908	-5.1848	No	Not significant
SLC5A10	9	19	-0.373999	0.771641	14.9615	-0.854347	0.399644	0.824102	-5.13126	No	Not significant
PFKL;PFKM	11	20	-0.317911	0.80223	15.2531	-0.853996	0.399231	0.824102	-5.18573	No	Not significant
ATP11C	8	19	0.198559	1.14755	11.4891	0.854647	0.39971	0.824102	-5.10279	No	Not significant
MYO18A	10	20	0.168328	1.12375	15.3483	0.853385	0.399754	0.824102	-5.16334	No	Not significant
CORO1B	11	20	0.13446	1.09768	17.9785	0.853476	0.399515	0.824102	-5.1861	No	Not significant
TMED4	10	20	0.0943854	1.06761	15.4029	0.853785	0.399535	0.824102	-5.16306	No	Not significant
ATP12A;ATP1A1;ATP1A2;ATP1A3;ATP1A4;ATP4A	7	16	0.478182	1.39299	14.0403	0.846442	0.405279	0.824158	-5.05932	No	Not significant
SLC5A9	6	18	-0.372836	0.772263	14.2517	-0.84585	0.405302	0.824158	-5.03476	No	Not significant
CASP14	7	12	0.31641	1.24523	12.7792	0.848851	0.405457	0.824158	-5.02596	No	Not significant
ARPC3	11	20	-0.304043	0.809979	14.9316	-0.849372	0.401762	0.824158	-5.18903	No	Not significant
RRAS2	6	19	-0.289802	0.818015	11.0878	-0.845454	0.405239	0.824158	-5.03939	No	Not significant
OSTC	6	11	-0.268485	0.830191	12.1425	-0.857581	0.401714	0.824158	-4.98047	No	Not significant
LOXL4	6	14	-0.260098	0.835031	13.4542	-0.854668	0.401873	0.824158	-5.00676	No	Not significant
CARHSP1	6	10	0.236856	1.17842	12.3882	0.861013	0.400445	0.824158	-4.96786	No	Not significant
ATP6V1B1;ATP6V1B2	11	20	-0.226517	0.854696	16.7744	-0.846581	0.403294	0.824158	-5.19102	No	Not significant
VAPA	10	20	-0.223477	0.856499	13.9815	-0.843443	0.405207	0.824158	-5.17034	No	Not significant
TPD52L1	6	12	0.213809	1.15975	12.3204	0.850152	0.405215	0.824158	-4.99433	No	Not significant
GTF3C3	8	19	0.206338	1.15376	11.7258	0.849815	0.402347	0.824158	-5.1061	No	Not significant
PPP2R5D	6	12	0.190091	1.14084	12.6248	0.8513	0.404592	0.824158	-4.9936	No	Not significant
PEX6	6	19	-0.180648	0.882307	13.2615	-0.849239	0.403167	0.824158	-5.03693	No	Not significant
DAXX	10	15	0.179842	1.13276	12.0768	0.847774	0.403968	0.824158	-5.12905	No	Not significant
SCP2	11	20	-0.169976	0.888858	15.7456	-0.843407	0.405041	0.824158	-5.19327	No	Not significant
BIRC6	8	19	0.159862	1.11718	12.9139	0.852977	0.40062	0.824158	-5.10394	No	Not significant
GHDC	8	20	-0.159776	0.895164	14.7154	-0.845997	0.404212	0.824158	-5.11399	No	Not significant
KLHL42	6	18	0.154601	1.11311	12.8648	0.84915	0.403496	0.824158	-5.03262	No	Not significant
DST	9	19	0.152784	1.11171	12.7793	0.849966	0.402037	0.824158	-5.13431	No	Not significant
PMM2	9	20	0.144241	1.10515	14.0164	0.848559	0.402595	0.824158	-5.14115	No	Not significant
RANBP1	10	20	0.139787	1.10174	13.7017	0.847361	0.403052	0.824158	-5.16759	No	Not significant
FAM3C	10	20	0.137495	1.09999	12.8062	0.844559	0.404593	0.824158	-5.16956	No	Not significant
SGSH	11	20	-0.134161	0.9112	15.4018	-0.846112	0.403552	0.824158	-5.19135	No	Not significant
TBCD	10	19	-0.123661	0.917855	13.6346	-0.84866	0.402539	0.824158	-5.16027	No	Not significant
RAP1B	10	20	-0.117209	0.92197	13.6965	-0.84936	0.401956	0.824158	-5.16618	No	Not significant
HNRNPU	11	20	0.110919	1.07992	18.4482	0.852604	0.399992	0.824158	-5.18673	No	Not significant
SLC25A24	11	20	0.108923	1.07842	17.2666	0.848073	0.402474	0.824158	-5.18996	No	Not significant
AKAP2	10	20	0.0943793	1.06761	13.5361	0.84964	0.401803	0.824158	-5.16599	No	Not significant
CKAP5	11	20	0.0880839	1.06296	13.568	0.848763	0.402096	0.824158	-5.18947	No	Not significant
BASP1	10	20	-0.308023	0.807748	13.952	-0.841809	0.406108	0.824914	-5.17148	No	Not significant
RPIA	6	10	0.299156	1.23042	11.9672	0.85032	0.406208	0.824914	-4.97454	No	Not significant
ARL8A	9	17	0.197189	1.14646	14.2287	0.840614	0.407641	0.826374	-5.12742	No	Not significant
FAM8A1	9	20	0.141332	1.10292	13.2138	0.839496	0.407582	0.826374	-5.14741	No	Not significant
PARP10	10	20	0.133922	1.09727	13.8175	0.839854	0.407187	0.826374	-5.17285	No	Not significant
GGA1	7	18	-0.115562	0.923023	13.3107	-0.841002	0.407686	0.826374	-5.07458	No	Not significant
HLA-A;HLA-B	6	10	0.275217	1.21018	13.8927	0.846533	0.408262	0.826772	-4.97689	No	Not significant
MRPL43	10	19	-0.160804	0.894527	14.3624	-0.83853	0.408116	0.826772	-5.16734	No	Not significant
TXNDC12	9	20	-0.186093	0.878983	13.4925	-0.837157	0.408875	0.827246	-5.14902	No	Not significant
HIP1	11	20	-0.114851	0.923477	13.7064	-0.836563	0.408823	0.827246	-5.19809	No	Not significant
MRPS36	10	20	-0.220249	0.858417	14.9053	-0.835783	0.40944	0.827621	-5.17568	No	Not significant
XIAP	7	15	-0.108178	0.927759	13.485	-0.839583	0.409367	0.827621	-5.05708	No	Not significant
CTSA	10	20	-0.179635	0.882927	14.2983	-0.834859	0.409953	0.827977	-5.17632	No	Not significant
ACBD3	10	19	0.122992	1.08899	12.3004	0.835133	0.409997	0.827977	-5.16969	No	Not significant
ANK1	11	20	0.405729	1.32476	13.9698	0.831598	0.411581	0.828058	-5.20157	No	Not significant
GPT	10	19	-0.340178	0.789944	16.3979	-0.830612	0.412508	0.828058	-5.17281	No	Not significant
OAS3	11	20	0.290701	1.22323	14.8414	0.832901	0.410856	0.828058	-5.20066	No	Not significant
C9	11	20	0.264735	1.20142	18.5276	0.830079	0.412427	0.828058	-5.20263	No	Not significant
TRIM21	7	17	0.263644	1.20051	13.6074	0.836489	0.410451	0.828058	-5.07198	No	Not significant
ARL6IP5	10	20	0.260598	1.19798	14.7628	0.832461	0.411284	0.828058	-5.17798	No	Not significant
DEF6	10	13	0.213207	1.15926	13.6534	0.835811	0.411123	0.828058	-5.1161	No	Not significant
EIF4A1;EIF4A2	11	20	0.158691	1.11627	15.0299	0.830786	0.412033	0.828058	-5.20213	No	Not significant
SRP72	10	20	0.147508	1.10765	12.8127	0.831242	0.411963	0.828058	-5.17882	No	Not significant
RAB13	9	20	-0.143041	0.905608	13.1797	-0.831826	0.411833	0.828058	-5.15267	No	Not significant
CREB1	10	18	0.133443	1.09691	12.9383	0.834367	0.410631	0.828058	-5.16324	No	Not significant
NID1	11	20	0.127631	1.0925	17.9223	0.83396	0.410268	0.828058	-5.19992	No	Not significant
USP5	11	20	0.106136	1.07634	15.8815	0.83013	0.412399	0.828058	-5.20259	No	Not significant
RAN	11	20	0.134204	1.09749	16.6406	0.829587	0.412701	0.828064	-5.20297	No	Not significant
PRDX5	11	20	-0.180281	0.882531	17.9824	-0.829051	0.413	0.828282	-5.20334	No	Not significant
RIF1	7	16	0.294928	1.22682	10.9907	0.831235	0.413654	0.828576	-5.06927	No	Not significant
ARHGDIB	11	20	0.248225	1.18774	14.3882	0.824553	0.415514	0.828576	-5.20646	No	Not significant
GLDC	9	19	-0.210051	0.864507	14.358	-0.826122	0.415218	0.828576	-5.15064	No	Not significant
ATP6V0A1	11	20	-0.19411	0.874112	16.9516	-0.823685	0.416	0.828576	-5.20706	No	Not significant
VDAC3	10	20	-0.176599	0.884786	14.2099	-0.826835	0.41442	0.828576	-5.18186	No	Not significant
PDLIM2	11	20	-0.168117	0.890004	17.4351	-0.827492	0.41387	0.828576	-5.20443	No	Not significant
PPT1	11	20	-0.147737	0.902665	15.1806	-0.824302	0.415655	0.828576	-5.20664	No	Not significant
AAMDC	10	20	0.138499	1.10076	13.4716	0.824011	0.415999	0.828576	-5.1838	No	Not significant
HARS2	8	19	-0.13604	0.910013	13.9199	-0.82873	0.413985	0.828576	-5.12034	No	Not significant
NNT	11	20	-0.135404	0.910415	18.0035	-0.824846	0.41535	0.828576	-5.20626	No	Not significant
ENGASE	6	14	-0.129138	0.914377	14.3749	-0.829622	0.415593	0.828576	-5.02264	No	Not significant
PICALM	11	20	0.122963	1.08897	15.1333	0.824383	0.415609	0.828576	-5.20658	No	Not significant
CTNNA1	11	20	-0.121427	0.919278	16.0018	-0.827165	0.414053	0.828576	-5.20465	No	Not significant
TFAM	11	20	-0.10228	0.93156	16.2272	-0.824557	0.415512	0.828576	-5.20646	No	Not significant
TRIOBP	11	20	0.0930506	1.06662	14.6042	0.824763	0.415396	0.828576	-5.20632	No	Not significant
TPI1	11	20	-0.24748	0.842367	18.0651	-0.820008	0.418064	0.828683	-5.2096	No	Not significant
UQCRH	10	20	-0.236946	0.84854	14.7223	-0.822356	0.416927	0.828683	-5.18493	No	Not significant
VPS25	6	15	-0.204129	0.868062	13.8583	-0.825345	0.41759	0.828683	-5.03184	No	Not significant
ATP6V1C1	7	20	-0.191947	0.875424	13.8746	-0.821281	0.418146	0.828683	-5.09733	No	Not significant
MROH1	7	18	0.179468	1.13247	12.2267	0.823884	0.417177	0.828683	-5.08579	No	Not significant
OGDH	10	20	-0.174559	0.886039	15.8403	-0.821568	0.417369	0.828683	-5.18547	No	Not significant
GSS	11	20	-0.163424	0.892903	16.777	-0.820103	0.41801	0.828683	-5.20954	No	Not significant
GPD2	11	20	0.155441	1.11376	14.9765	0.821715	0.417105	0.828683	-5.20843	No	Not significant
GFPT1	11	20	0.122969	1.08897	14.1721	0.823196	0.416275	0.828683	-5.2074	No	Not significant
EEF1B2	11	19	0.117904	1.08516	15.2773	0.822026	0.417112	0.828683	-5.20124	No	Not significant
LASP1	11	20	0.104449	1.07508	16.1742	0.820602	0.41773	0.828683	-5.20919	No	Not significant
MACROD1	10	20	-0.243014	0.844978	16.5771	-0.819716	0.418408	0.828825	-5.18673	No	Not significant
FAAH	9	19	0.235975	1.1777	13.2488	0.816529	0.420597	0.829502	-5.15708	No	Not significant
PTPRCAP	8	13	0.207678	1.15483	13.4556	0.820551	0.420261	0.829502	-5.08119	No	Not significant
RAB10;RAB13;RAB15;RAB1A;RAB1B;RAB8A;RAB8B	10	20	0.199193	1.14806	14.8669	0.817997	0.419375	0.829502	-5.1879	No	Not significant
DBT	9	20	-0.198818	0.871264	13.8352	-0.816065	0.420654	0.829502	-5.16332	No	Not significant
ACSS3	10	20	-0.168017	0.890065	15.7578	-0.81771	0.419537	0.829502	-5.18809	No	Not significant
BAX	11	20	0.167338	1.12298	15.235	0.817583	0.419428	0.829502	-5.21127	No	Not significant
PLS3	10	20	-0.163797	0.892672	15.2859	-0.816521	0.420206	0.829502	-5.1889	No	Not significant
DDX17;DDX5	11	20	0.110485	1.07959	16.6329	0.818173	0.419096	0.829502	-5.21087	No	Not significant
AARS2	11	20	-0.105575	0.929435	14.4885	-0.815708	0.420485	0.829502	-5.21256	No	Not significant
CSE1L	11	20	0.10287	1.07391	22.901	0.816141	0.42024	0.829502	-5.21226	No	Not significant
CTSB	11	20	-0.18433	0.880058	17.4481	-0.815054	0.420854	0.82952	-5.21301	No	Not significant
CYP4F2;CYP4F3;CYP4F8	6	12	-0.370258	0.773644	13.9391	-0.818634	0.422558	0.829716	-5.0139	No	Not significant
MAP1A;MAP1B	9	17	-0.363833	0.777097	14.0579	-0.81542	0.421671	0.829716	-5.14437	No	Not significant
RAB31	10	14	0.340679	1.26635	10.3373	0.812538	0.423811	0.829716	-5.14279	No	Not significant
OSBPL11	8	12	-0.26319	0.833243	10.6682	-0.817587	0.42229	0.829716	-5.07256	No	Not significant
UQCRFS1	10	20	-0.256296	0.837235	13.2745	-0.811899	0.422815	0.829716	-5.19203	No	Not significant
TEP1	8	15	0.184548	1.13646	12.6624	0.81674	0.421738	0.829716	-5.10152	No	Not significant
YBX1	10	18	0.177835	1.13119	12.2084	0.811497	0.423435	0.829716	-5.17879	No	Not significant
RPS5	11	20	0.147653	1.10777	15.8708	0.810012	0.423705	0.829716	-5.21645	No	Not significant
GSR	11	20	-0.142143	0.906172	17.2672	-0.810598	0.423373	0.829716	-5.21605	No	Not significant
PARD3B	6	19	-0.137858	0.908867	12.8649	-0.815518	0.421866	0.829716	-5.0585	No	Not significant
MYO1C	11	20	-0.128084	0.915046	17.6054	-0.810853	0.423229	0.829716	-5.21588	No	Not significant
ZC3H14	8	19	0.122312	1.08848	12.6275	0.814947	0.421705	0.829716	-5.12946	No	Not significant
CHCHD6	7	16	-0.11566	0.92296	13.5817	-0.815447	0.422464	0.829716	-5.07942	No	Not significant
CZIB	10	20	-0.098917	0.933734	14.6495	-0.811431	0.42308	0.829716	-5.19235	No	Not significant
STK24	8	19	-0.0983974	0.93407	13.1699	-0.812091	0.423316	0.829716	-5.13133	No	Not significant
BANF1	6	12	-0.477817	0.718064	10.8711	-0.813081	0.425661	0.831655	-5.01728	No	Not significant
CD99L2	7	12	0.235261	1.17712	12.1246	0.812811	0.425369	0.831655	-5.04883	No	Not significant
MRPL40	10	20	-0.183251	0.880716	13.281	-0.807315	0.425413	0.831655	-5.19512	No	Not significant
PDLIM1	10	20	0.121642	1.08797	17.2773	0.806873	0.425663	0.831655	-5.19541	No	Not significant
CSNK2A2	10	19	0.103828	1.07462	14.4661	0.807044	0.425755	0.831655	-5.18881	No	Not significant
PLCB3	8	18	-0.115982	0.922754	13.9597	-0.807808	0.425968	0.831698	-5.1283	No	Not significant
HSP90AA1;HSP90AA2P	11	19	0.138512	1.10077	14.1456	0.805724	0.426316	0.832005	-5.21235	No	Not significant
PRKACA;PRKACB	10	16	0.169813	1.12491	14.5603	0.806325	0.426809	0.832036	-5.1662	No	Not significant
TM9SF4	9	17	0.145337	1.10599	13.6638	0.805143	0.427479	0.832036	-5.15114	No	Not significant
TMEM102	10	20	-0.144266	0.904839	12.9132	-0.804646	0.426929	0.832036	-5.19691	No	Not significant
MMRN2	10	20	0.121286	1.0877	13.5112	0.804922	0.426772	0.832036	-5.19672	No	Not significant
SHFL	10	18	0.11971	1.08652	14.3575	0.804682	0.427297	0.832036	-5.18334	No	Not significant
OCRL	7	14	-0.106224	0.929016	13.213	-0.80825	0.427165	0.832036	-5.06958	No	Not significant
FIS1	9	20	-0.166034	0.89129	13.8231	-0.803196	0.427943	0.832567	-5.17188	No	Not significant
CTBP1;CTBP2	6	19	0.271902	1.2074	13.1765	0.80327	0.428788	0.832724	-5.06613	No	Not significant
FKBP5	7	13	-0.169991	0.888848	13.3302	-0.806109	0.428739	0.832724	-5.06247	No	Not significant
VWA5A	10	20	0.132357	1.09608	15.0098	0.802188	0.428329	0.832724	-5.19855	No	Not significant
BOK	9	17	0.12205	1.08828	13.4918	0.802885	0.428761	0.832724	-5.15262	No	Not significant
DFFA	11	20	-0.174186	0.886268	13.0832	-0.800318	0.42922	0.832821	-5.22301	No	Not significant
IMMT	11	20	-0.139161	0.908047	17.6269	-0.800524	0.429103	0.832821	-5.22287	No	Not significant
NELFE	8	19	-0.131359	0.912971	12.0721	-0.801292	0.42944	0.832876	-5.13835	No	Not significant
UBR4	11	20	0.101044	1.07255	16.5009	0.799556	0.429655	0.832923	-5.22352	No	Not significant
FBXO2	6	18	-0.206399	0.866698	12.2938	-0.800385	0.430691	0.833168	-5.06344	No	Not significant
CAMK2D	11	20	0.202877	1.15099	14.5432	0.797478	0.430844	0.833168	-5.22492	No	Not significant
RPAP3	7	17	0.17646	1.13011	16.0361	0.800922	0.430386	0.833168	-5.09482	No	Not significant
SORBS3	9	20	-0.159521	0.895323	14.8491	-0.798161	0.430814	0.833168	-5.17519	No	Not significant
RPL24	11	20	0.137397	1.09992	14.939	0.797329	0.430929	0.833168	-5.22502	No	Not significant
TNS3	10	20	0.0884389	1.06322	14.7928	0.798314	0.430541	0.833168	-5.20113	No	Not significant
HADH	10	20	-0.237731	0.848078	15.0566	-0.796226	0.431736	0.833642	-5.20251	No	Not significant
ARHGDIA	11	20	-0.162732	0.893332	17.062	-0.795899	0.431749	0.833642	-5.22598	No	Not significant
PSMD5	11	20	0.121801	1.08809	15.8505	0.796023	0.431677	0.833642	-5.22589	No	Not significant
RBM3	7	15	0.300933	1.23194	13.1891	0.799023	0.432056	0.833848	-5.08293	No	Not significant
WDR7	6	17	0.1523	1.11134	12.2965	0.798166	0.432238	0.833848	-5.05991	No	Not significant
FAM98A	9	18	-0.176128	0.885075	12.7746	-0.795741	0.432609	0.834135	-5.16433	No	Not significant
FLOT2	11	20	0.126605	1.09172	14.9891	0.794119	0.43277	0.834135	-5.22717	No	Not significant
SPP2	10	20	-0.23425	0.850127	15.0921	-0.793608	0.433237	0.834667	-5.20425	No	Not significant
MAP2K4	7	16	-0.214451	0.861874	12.2942	-0.794946	0.434075	0.83591	-5.09234	No	Not significant
MMP7	6	13	0.285531	1.21886	14.7092	0.79663	0.434506	0.836371	-5.03549	No	Not significant
LPP	10	20	-0.119591	0.920449	15.2976	-0.790404	0.435079	0.836969	-5.20636	No	Not significant
CTNNA1;CTNNA2	10	20	-0.10452	0.930114	14.4004	-0.790191	0.435201	0.836969	-5.2065	No	Not significant
NEDD4L	9	20	-0.12499	0.91701	14.8673	-0.789909	0.435548	0.837266	-5.18057	No	Not significant
PLD2	6	18	0.244199	1.18444	11.1311	0.790558	0.436306	0.837984	-5.06945	No	Not significant
SEH1L	10	20	-0.107027	0.928499	13.0532	-0.788308	0.436286	0.837984	-5.20774	No	Not significant
SRPX	8	18	0.324473	1.25221	14.5384	0.789175	0.4366	0.838049	-5.14026	No	Not significant
EPM2AIP1	9	19	-0.139714	0.907699	13.2399	-0.788205	0.436725	0.838049	-5.1757	No	Not significant
APOA5	8	12	0.241833	1.18249	13.355	0.791351	0.437121	0.838094	-5.08903	No	Not significant
ELF1	10	20	0.174839	1.12884	13.3945	0.78684	0.437132	0.838094	-5.2087	No	Not significant
MUC1	11	20	-0.143917	0.905059	14.6446	-0.786061	0.43741	0.838256	-5.23253	No	Not significant
MRI1	10	19	-0.198493	0.87146	14.6668	-0.785402	0.438146	0.838929	-5.20311	No	Not significant
FLNA	11	20	-0.139299	0.907961	19.2093	-0.784951	0.438051	0.838929	-5.23326	No	Not significant
ENPEP	10	20	-0.161962	0.893809	14.7345	-0.784702	0.438367	0.838984	-5.2101	No	Not significant
GBP1;GBP2	7	11	0.354801	1.27881	11.6876	0.789977	0.438726	0.83901	-5.05204	No	Not significant
GCAT	6	11	-0.297681	0.813559	13.891	-0.789832	0.439283	0.83901	-5.02172	No	Not significant
OGDHL	9	20	-0.250822	0.840417	16.0792	-0.781848	0.440201	0.83901	-5.18578	No	Not significant
ARPC5L	10	20	0.243773	1.18409	15.2299	0.782993	0.439356	0.83901	-5.21122	No	Not significant
CARM1	7	10	-0.235265	0.849529	11.8711	-0.786729	0.441054	0.83901	-5.04165	No	Not significant
MCM5	9	19	0.215099	1.16078	13.0247	0.781578	0.440551	0.83901	-5.17996	No	Not significant
NCK1;NCK2	10	20	-0.188248	0.877671	12.5932	-0.780798	0.440628	0.83901	-5.21264	No	Not significant
P4HA2	10	19	0.18033	1.13314	13.8203	0.78001	0.441267	0.83901	-5.20661	No	Not significant
UROD	10	20	-0.172706	0.887177	14.0552	-0.781201	0.440394	0.83901	-5.21238	No	Not significant
MRPL47	6	15	-0.164001	0.892546	12.8912	-0.783165	0.441459	0.83901	-5.05759	No	Not significant
MTAP	10	20	-0.159695	0.895214	13.8493	-0.779783	0.441217	0.83901	-5.2133	No	Not significant
PHF2	10	19	0.152923	1.11182	12.3632	0.783626	0.439172	0.83901	-5.20427	No	Not significant
MAVS	8	10	0.14576	1.10631	13.3218	0.788297	0.439686	0.83901	-5.06522	No	Not significant
HNRNPD	11	20	0.0990066	1.07104	17.8583	0.78353	0.438874	0.83901	-5.2342	No	Not significant
POLG	9	17	0.0964425	1.06913	12.9085	0.782746	0.440305	0.83901	-5.16562	No	Not significant
HGS	11	20	-0.0816558	0.944972	15.0785	-0.779066	0.441463	0.83901	-5.23713	No	Not significant
GPR89A;GPR89B	10	20	-0.148504	0.902186	12.5502	-0.778744	0.44182	0.839323	-5.21398	No	Not significant
TF	10	20	-0.208871	0.865214	17.1148	-0.777681	0.442437	0.839764	-5.21467	No	Not significant
H2AC19;H2AC20;H2AC6;H2AC8;H2AW	11	20	0.160673	1.11781	20.9488	0.777503	0.442371	0.839764	-5.23816	No	Not significant
CD36	6	16	0.559633	1.47389	11.948	0.777442	0.444438	0.840489	-5.06699	No	Not significant
KRT6A;KRT75	6	10	0.484157	1.39877	14.3916	0.773239	0.449319	0.840489	-5.02043	No	Not significant
ACSM2A	9	20	-0.419134	0.747873	15.1186	-0.758866	0.453632	0.840489	-5.20035	No	Not significant
CRYAA;CRYAA2	10	19	-0.360055	0.779135	16.8994	-0.76128	0.452209	0.840489	-5.21861	No	Not significant
LCP1;PLS3	11	20	0.318952	1.24742	15.3626	0.752435	0.457095	0.840489	-5.25431	No	Not significant
DEFA5	10	15	0.305917	1.2362	13.8688	0.750995	0.459109	0.840489	-5.19226	No	Not significant
SULT1C2	7	16	-0.291726	0.816924	13.108	-0.76404	0.451944	0.840489	-5.11122	No	Not significant
COL12A1	11	20	0.288851	1.22167	17.1291	0.768984	0.447343	0.840489	-5.24371	No	Not significant
RPA2	8	12	0.288294	1.2212	11.4734	0.759458	0.455576	0.840489	-5.10838	No	Not significant
IGHV1-2	7	14	0.274236	1.20935	13.1534	0.765481	0.45171	0.840489	-5.0957	No	Not significant
KRT13;KRT14;KRT15;KRT16;KRT17;KRT19;KRT20	10	19	0.268159	1.20427	17.224	0.753313	0.456913	0.840489	-5.22363	No	Not significant
IGKV1-6	7	18	0.264768	1.20144	12.6317	0.762115	0.452555	0.840489	-5.12441	No	Not significant
FMO5	8	17	-0.262992	0.833358	13.7661	-0.757122	0.455491	0.840489	-5.15375	No	Not significant
EVL	7	13	0.25904	1.19668	11.5973	0.763478	0.453224	0.840489	-5.08829	No	Not significant
NAT1	6	11	-0.255241	0.837847	12.2765	-0.758531	0.457354	0.840489	-5.03972	No	Not significant
LBR	7	13	0.249381	1.1887	15.2222	0.776503	0.445655	0.840489	-5.08054	No	Not significant
LDHA;LDHAL6A;LDHB	11	20	0.24784	1.18743	14.7722	0.769665	0.446944	0.840489	-5.24326	No	Not significant
HEXA	9	20	-0.229543	0.852905	13.9502	-0.763221	0.451068	0.840489	-5.19762	No	Not significant
APCS	11	20	0.215224	1.16088	17.0956	0.755274	0.455413	0.840489	-5.25251	No	Not significant
TP53RK	9	18	-0.214713	0.861718	14.0053	-0.770273	0.44733	0.840489	-5.18063	No	Not significant
MISP3	8	18	-0.207817	0.865846	14.9836	-0.760059	0.453532	0.840489	-5.15842	No	Not significant
RAB5B	10	20	0.20132	1.14975	13.318	0.763921	0.450479	0.840489	-5.22351	No	Not significant
PPP2R5A	6	16	-0.199684	0.870741	12.5154	-0.756198	0.456835	0.840489	-5.07944	No	Not significant
BAG3	11	20	0.193799	1.14377	14.4065	0.749147	0.459047	0.840489	-5.2564	No	Not significant
CFB	11	20	0.188972	1.13995	14.245	0.770215	0.446622	0.840489	-5.24291	No	Not significant
IMP3	11	17	0.182564	1.1349	12.5025	0.772069	0.446078	0.840489	-5.21863	No	Not significant
CACNA2D1	10	20	0.1822	1.13461	13.7507	0.763801	0.45055	0.840489	-5.22359	No	Not significant
SFRP1	9	20	0.181704	1.13422	15.304	0.750004	0.458875	0.840489	-5.20586	No	Not significant
TMEM177	8	17	-0.181004	0.882089	12.94	-0.768485	0.448825	0.840489	-5.14679	No	Not significant
LAMA1	10	20	-0.173148	0.886905	14.6527	-0.758096	0.45391	0.840489	-5.22721	No	Not significant
CTDP1	10	20	-0.172912	0.88705	11.5933	-0.755017	0.45573	0.840489	-5.22915	No	Not significant
TAF4	6	16	0.171994	1.12661	11.7963	0.759773	0.454735	0.840489	-5.07737	No	Not significant
SCLY	10	20	-0.171327	0.888025	14.041	-0.775163	0.443903	0.840489	-5.2163	No	Not significant
SP100	10	20	0.170349	1.12533	13.7352	0.76283	0.451121	0.840489	-5.2242	No	Not significant
ITGB6	9	17	0.169583	1.12473	12.8079	0.774314	0.445194	0.840489	-5.17097	No	Not significant
KDSR	7	13	0.167651	1.12323	11.8171	0.756429	0.457352	0.840489	-5.09244	No	Not significant
RAB10;RAB12;RAB14;RAB1A;RAB1B;RAB30;RAB35;RAB39B;RAB3A;RAB3D;RAB43;RAB4A;RAB4B;RAB8A;RAB8B	11	19	0.165703	1.12171	17.2859	0.750684	0.458297	0.840489	-5.24831	No	Not significant
MYO9B	7	12	0.164779	1.12099	13.2497	0.765903	0.452186	0.840489	-5.07721	No	Not significant
MPG	10	20	0.162138	1.11894	14.07	0.750647	0.458319	0.840489	-5.23189	No	Not significant
ADRM1	11	20	0.161774	1.11866	13.0936	0.771531	0.445853	0.840489	-5.24205	No	Not significant
PARP9	8	10	0.159703	1.11706	13.792	0.776637	0.446382	0.840489	-5.07223	No	Not significant
CPT2	10	20	-0.158613	0.895886	15.3562	-0.769626	0.447135	0.840489	-5.21986	No	Not significant
SLC25A12	11	20	0.158116	1.11583	15.3587	0.766923	0.448551	0.840489	-5.24504	No	Not significant
MPRIP;TRIOBP	6	16	-0.15636	0.897286	13.638	-0.754493	0.45784	0.840489	-5.08043	No	Not significant
PON2	10	20	0.156176	1.11433	13.3805	0.776637	0.443045	0.840489	-5.21534	No	Not significant
MRPL38	10	20	-0.154317	0.898557	14.3882	-0.761506	0.4519	0.840489	-5.22505	No	Not significant
GADD45GIP1	11	20	-0.149862	0.901337	13.1384	-0.748856	0.45922	0.840489	-5.25658	No	Not significant
CCDC90B	6	11	0.144767	1.10555	13.104	0.765978	0.453014	0.840489	-5.0355	No	Not significant
HARS1;HARS2	11	20	-0.144031	0.904987	16.1912	-0.772108	0.445515	0.840489	-5.24168	No	Not significant
RAB25	7	10	0.143838	1.10484	13.54	0.75646	0.458565	0.840489	-5.05928	No	Not significant
MTPN	7	16	0.14098	1.10265	13.0069	0.76987	0.44854	0.840489	-5.10771	No	Not significant
SEC13	11	20	0.140158	1.10203	14.4297	0.76261	0.451084	0.840489	-5.24782	No	Not significant
C8orf33	9	20	-0.14003	0.9075	11.531	-0.754536	0.456189	0.840489	-5.20305	No	Not significant
RPL26;RPL26L1	10	20	0.138507	1.10077	14.4485	0.760421	0.452539	0.840489	-5.22573	No	Not significant
FBXL8	11	20	0.136288	1.09907	13.8045	0.750061	0.458504	0.840489	-5.25582	No	Not significant
PDP1	7	16	0.136251	1.09905	12.8463	0.767839	0.449725	0.840489	-5.10893	No	Not significant
ARCN1	11	20	0.133337	1.09683	15.4725	0.771924	0.445623	0.840489	-5.2418	No	Not significant
SART3	8	20	-0.13089	0.913268	13.055	-0.762477	0.451694	0.840489	-5.1683	No	Not significant
COASY	10	20	-0.130875	0.913277	14.0314	-0.770352	0.44671	0.840489	-5.2194	No	Not significant
NECTIN2	10	19	0.129859	1.09419	13.8964	0.765224	0.449892	0.840489	-5.21611	No	Not significant
IARS2	10	20	-0.127778	0.91524	15.1337	-0.750984	0.458119	0.840489	-5.23168	No	Not significant
SBF2	8	16	0.125885	1.09118	13.004	0.769097	0.44872	0.840489	-5.13934	No	Not significant
CAPN7	7	18	0.12585	1.09115	13.2949	0.761455	0.452942	0.840489	-5.12481	No	Not significant
TFB2M	8	13	-0.125687	0.916567	14.1409	-0.758343	0.455888	0.840489	-5.11982	No	Not significant
CPNE2;CPNE3;CPNE5;CPNE6;CPNE8;CPNE9	11	20	-0.124511	0.917315	16.8658	-0.76633	0.448898	0.840489	-5.24542	No	Not significant
RPL3	11	20	0.123736	1.08955	17.8387	0.763456	0.450586	0.840489	-5.24727	No	Not significant
YWHAB	11	20	-0.123698	0.917832	16.3994	-0.761624	0.451664	0.840489	-5.24845	No	Not significant
HNRNPL	11	20	0.115974	1.08371	16.3015	0.764797	0.449798	0.840489	-5.24641	No	Not significant
CLTB	9	20	0.114921	1.08292	14.9057	0.76573	0.449595	0.840489	-5.19605	No	Not significant
POLR2A	10	19	0.11427	1.08243	13.5268	0.758192	0.454029	0.840489	-5.22056	No	Not significant
APPL2	9	18	-0.111158	0.925845	13.6522	-0.768767	0.44821	0.840489	-5.18158	No	Not significant
NACA	11	20	0.109791	1.07907	14.5429	0.755642	0.455195	0.840489	-5.25228	No	Not significant
SRI	11	20	0.107728	1.07753	15.6735	0.767384	0.44828	0.840489	-5.24474	No	Not significant
GIT1;GIT2	9	19	0.107122	1.07708	14.4541	0.75405	0.456663	0.840489	-5.19731	No	Not significant
CHMP2A	10	19	0.104562	1.07517	14.5186	0.759654	0.453167	0.840489	-5.21964	No	Not significant
BCLAF1	9	20	0.102738	1.07381	13.2418	0.758525	0.453833	0.840489	-5.20057	No	Not significant
DCTN1	11	20	0.100347	1.07203	15.7602	0.771938	0.445615	0.840489	-5.24179	No	Not significant
RBM39	11	20	0.098425	1.0706	15.329	0.76517	0.449579	0.840489	-5.24617	No	Not significant
CPSF7	11	20	0.0962391	1.06898	15.2451	0.749131	0.459057	0.840489	-5.25641	No	Not significant
LMO7	10	20	0.0956227	1.06853	14.9166	0.76453	0.450122	0.840489	-5.22312	No	Not significant
VAMP2;VAMP3	10	20	0.0898191	1.06424	14.9675	0.762557	0.451282	0.840489	-5.22438	No	Not significant
RNF185	10	20	0.0864019	1.06172	14.1057	0.750658	0.458313	0.840489	-5.23189	No	Not significant
RABGGTA	9	19	-0.086121	0.942052	14.8169	-0.775097	0.444314	0.840489	-5.1841	No	Not significant
CLPX	9	20	-0.0849995	0.942785	14.0661	-0.756088	0.455272	0.840489	-5.20209	No	Not significant
WDR13	10	20	-0.0816576	0.944971	14.8108	-0.763325	0.45083	0.840489	-5.22389	No	Not significant
SURF1	10	20	0.128501	1.09316	13.0851	0.748011	0.459885	0.841353	-5.23354	No	Not significant
SLC4A1	11	20	0.359642	1.28311	16.1447	0.746731	0.460485	0.841389	-5.25792	No	Not significant
UEVLD	6	16	0.160335	1.11755	12.2851	0.750164	0.460394	0.841389	-5.08292	No	Not significant
RBMS1;RBMS3	7	15	0.154317	1.11289	11.7852	0.750545	0.460169	0.841389	-5.11226	No	Not significant
TAF15	9	17	-0.24819	0.841952	13.1411	-0.747374	0.461029	0.841593	-5.18769	No	Not significant
H2BC1;H2BE1;H2BU1	8	17	0.216172	1.16165	14.6313	0.747943	0.460918	0.841593	-5.1593	No	Not significant
HDAC6	8	20	-0.149486	0.901571	15.0383	-0.746443	0.461176	0.841593	-5.17811	No	Not significant
TSC22D4	10	20	0.151542	1.11076	13.1155	0.745452	0.461409	0.841666	-5.23514	No	Not significant
MRPS26	7	14	-0.262135	0.833853	12.6751	-0.74849	0.461693	0.84183	-5.10571	No	Not significant
CANX	11	20	0.177445	1.13088	16.2364	0.743971	0.462131	0.842276	-5.25966	No	Not significant
PPFIBP2	6	10	-0.153812	0.898872	11.5657	-0.749836	0.462948	0.84273	-5.03357	No	Not significant
FBXO3	6	15	-0.150835	0.900729	11.4144	-0.746617	0.462801	0.84273	-5.07888	No	Not significant
ZNF326	9	20	0.106673	1.07674	12.504	0.74314	0.46296	0.84273	-5.21008	No	Not significant
RPS10	11	20	0.124335	1.09001	15.5389	0.742219	0.463177	0.842773	-5.26075	No	Not significant
PCM1	10	19	0.110846	1.07986	13.4129	0.742075	0.463596	0.843183	-5.23062	No	Not significant
EIF4G3	6	13	0.216057	1.16155	13.1925	0.745874	0.463942	0.843461	-5.06498	No	Not significant
ALAD	10	19	-0.204727	0.867703	14.1545	-0.741068	0.464198	0.843573	-5.23125	No	Not significant
GGCX	10	20	-0.124468	0.917342	12.611	-0.740195	0.464548	0.843859	-5.2384	No	Not significant
C5	11	20	0.184596	1.1365	16.0213	0.739437	0.464842	0.844039	-5.26249	No	Not significant
SIRT2	11	20	0.107181	1.07712	14.005	0.73897	0.465121	0.844195	-5.26278	No	Not significant
C8orf82	8	20	-0.23665	0.848714	14.7296	-0.739282	0.465447	0.844435	-5.18242	No	Not significant
NUP160	10	20	0.0900585	1.06441	14.4196	0.738043	0.465837	0.84479	-5.23973	No	Not significant
EIF2S2	11	20	0.104955	1.07546	14.6036	0.737067	0.466262	0.845209	-5.26397	No	Not significant
FAM151A	9	20	-0.394281	0.760868	16.5893	-0.736094	0.467176	0.845314	-5.21438	No	Not significant
DGLUCY	11	19	0.209323	1.15615	15.1945	0.735857	0.467148	0.845314	-5.25758	No	Not significant
MDH1	11	20	-0.201905	0.869402	17.3556	-0.736435	0.466641	0.845314	-5.26436	No	Not significant
ZCCHC8	10	19	0.136272	1.09906	12.4182	0.735999	0.467233	0.845314	-5.23436	No	Not significant
ARHGEF17	7	16	-0.102394	0.931486	13.5271	-0.73808	0.46729	0.845314	-5.12653	No	Not significant
STXBP3	11	20	-0.0834798	0.943778	15.0255	-0.734277	0.467938	0.846051	-5.2657	No	Not significant
ADAM10	11	20	0.0811072	1.05783	15.4777	0.73403	0.468086	0.846051	-5.26585	No	Not significant
RPL35	11	20	0.145697	1.10627	15.9437	0.733025	0.468691	0.846792	-5.26648	No	Not significant
NUB1	7	12	-0.251985	0.83974	11.891	-0.737481	0.468923	0.846861	-5.09364	No	Not significant
H2AX	11	20	0.293133	1.2253	17.033	0.731466	0.46963	0.847786	-5.26744	No	Not significant
HNRNPH2	9	19	-0.23455	0.84995	14.6402	-0.731309	0.470231	0.847817	-5.2112	No	Not significant
RPS27A;UBA52	11	20	-0.131816	0.912682	19.8946	-0.730634	0.470131	0.847817	-5.26795	No	Not significant
PGD	11	20	0.0993279	1.07127	17.0558	0.731	0.46991	0.847817	-5.26773	No	Not significant
OSBPL8	10	19	-0.0997478	0.933196	13.67	-0.730029	0.470822	0.848532	-5.23801	No	Not significant
UXT	7	14	0.167925	1.12344	12.1853	0.732149	0.471416	0.84898	-5.11513	No	Not significant
NUMA1	11	20	0.10091	1.07245	15.839	0.72843	0.471461	0.84898	-5.26931	No	Not significant
PTPRS	8	19	-0.133828	0.91141	13.185	-0.729076	0.471767	0.849181	-5.18301	No	Not significant
TRNT1	7	17	-0.115882	0.922818	13.3735	-0.728855	0.472561	0.850259	-5.13822	No	Not significant
ITIH5	10	20	-0.156968	0.896908	15.2034	-0.726203	0.472964	0.850281	-5.24697	No	Not significant
KIF5B	11	20	0.0773796	1.0551	15.3713	0.726201	0.472808	0.850281	-5.27068	No	Not significant
SELENOO	9	20	-0.121608	0.919162	14.0905	-0.725078	0.473811	0.851453	-5.22102	No	Not significant
CYRIB	10	19	0.229795	1.17267	13.2905	0.722243	0.475528	0.852039	-5.24272	No	Not significant
FBN1	11	20	0.196759	1.14612	19.3386	0.723299	0.474565	0.852039	-5.27245	No	Not significant
CEP170B	8	19	0.161448	1.11841	11.8831	0.72256	0.475702	0.852039	-5.18684	No	Not significant
TFB1M	10	20	-0.145932	0.903796	13.0591	-0.722044	0.475482	0.852039	-5.24948	No	Not significant
ATP5F1D	11	20	-0.137652	0.908997	17.9904	-0.722674	0.474944	0.852039	-5.27284	No	Not significant
ACADVL	11	20	-0.122191	0.918791	18.0558	-0.723031	0.474728	0.852039	-5.27262	No	Not significant
RAB3GAP2	10	19	0.0902423	1.06455	13.3674	0.723058	0.475034	0.852039	-5.24223	No	Not significant
SF3A3	10	20	0.0892368	1.06381	13.7889	0.722169	0.475406	0.852039	-5.24941	No	Not significant
CAVIN2	8	17	-0.166147	0.89122	12.8255	-0.722252	0.476309	0.852774	-5.1745	No	Not significant
XPO7	7	19	-0.117806	0.921588	14.3585	-0.721062	0.476812	0.853324	-5.15382	No	Not significant
ACAA1	10	20	-0.211566	0.863599	16.1981	-0.719377	0.477101	0.853491	-5.25109	No	Not significant
STX12	11	20	0.0944422	1.06765	14.8299	0.718541	0.477454	0.853772	-5.27535	No	Not significant
WDR81	10	20	-0.0685226	0.953614	14.4561	-0.71833	0.477737	0.853928	-5.25172	No	Not significant
KRT10;KRT25;KRT27;KRT28	10	20	0.3364	1.2626	18.4356	0.717962	0.477961	0.853978	-5.25194	No	Not significant
ACTN1;ACTN2;ACTN3;ACTN4	11	20	0.231883	1.17437	17.8478	0.716368	0.478776	0.854034	-5.27667	No	Not significant
USP9X;USP9Y	8	19	0.142351	1.1037	13.6761	0.717744	0.478623	0.854034	-5.18966	No	Not significant
ATP5PO	11	20	-0.118822	0.920939	18.9572	-0.716702	0.478573	0.854034	-5.27647	No	Not significant
COPG1	11	20	0.099841	1.07166	15.7988	0.716867	0.478473	0.854034	-5.27637	No	Not significant
DR1	10	20	0.167263	1.12293	13.4839	0.715667	0.479358	0.854372	-5.25331	No	Not significant
FYN;LCK;SRC;YES1	11	19	0.114219	1.08239	15.1514	0.715879	0.479229	0.854372	-5.26979	No	Not significant
RAE1	10	20	-0.136497	0.909725	13.5014	-0.71521	0.479637	0.854501	-5.25359	No	Not significant
FBL	11	20	0.100781	1.07235	16.2853	0.714651	0.479823	0.854501	-5.27771	No	Not significant
IGLV3-21	11	19	0.418041	1.33611	12.3165	0.712707	0.481163	0.855107	-5.2717	No	Not significant
MUSTN1	7	15	0.380996	1.30224	12.1026	0.715471	0.481171	0.855107	-5.13239	No	Not significant
EXOSC1	7	12	0.20336	1.15138	11.601	0.718321	0.480409	0.855107	-5.10439	No	Not significant
SERPINB9	11	20	0.185697	1.13737	14.7917	0.712178	0.481333	0.855107	-5.2792	No	Not significant
CAPNS1	10	20	-0.151246	0.900473	15.2792	-0.712416	0.481341	0.855107	-5.25525	No	Not significant
G3BP1	11	20	0.107326	1.07723	15.793	0.712844	0.480926	0.855107	-5.2788	No	Not significant
RBMX;RBMXL1	11	20	0.0888759	1.06354	16.7673	0.711518	0.481736	0.855459	-5.27959	No	Not significant
MAP7D1	6	11	0.283074	1.21678	12.0716	0.715709	0.482795	0.855595	-5.06326	No	Not significant
DDX60	10	19	0.160235	1.11747	13.4232	0.710613	0.482606	0.855595	-5.24967	No	Not significant
FAHD2A	11	20	-0.156692	0.897079	15.6058	-0.710655	0.482264	0.855595	-5.28011	No	Not significant
RPL15	10	20	0.138015	1.10039	17.8286	0.711038	0.482183	0.855595	-5.25607	No	Not significant
CCDC22	11	20	-0.0704511	0.95234	15.0173	-0.70993	0.482707	0.855595	-5.28055	No	Not significant
CADM4	9	20	-0.18513	0.87957	14.135	-0.709953	0.483009	0.855628	-5.22998	No	Not significant
THEMIS2	9	10	-0.177928	0.883972	11.1832	-0.712667	0.48383	0.856734	-5.13063	No	Not significant
KRT2;KRT3;KRT76;KRT79	6	12	0.462636	1.37806	15.6462	0.712876	0.484085	0.856837	-5.07456	No	Not significant
MFAP4	8	18	0.245394	1.18542	14.0695	0.705329	0.486396	0.857426	-5.1908	No	Not significant
CAVIN1	11	20	-0.203865	0.868222	14.206	-0.7062	0.484993	0.857426	-5.28278	No	Not significant
SYPL1	8	16	-0.186094	0.878983	14.6523	-0.706058	0.486388	0.857426	-5.17661	No	Not significant
GMDS	7	11	0.156896	1.11489	12.4253	0.710242	0.485682	0.857426	-5.09769	No	Not significant
PLS1	8	18	-0.142903	0.905695	13.9852	-0.706914	0.485425	0.857426	-5.1899	No	Not significant
AKAP12	10	20	-0.118708	0.921012	14.6632	-0.703858	0.486583	0.857426	-5.26032	No	Not significant
VPS36	10	20	-0.10735	0.928292	13.664	-0.704506	0.486186	0.857426	-5.25994	No	Not significant
EXOC8	9	19	0.101843	1.07314	13.3132	0.706554	0.485264	0.857426	-5.22585	No	Not significant
TIAL1	8	18	0.0977156	1.07008	11.999	0.705152	0.486504	0.857426	-5.1909	No	Not significant
PCBP1	11	20	0.0862187	1.06158	18.6361	0.705085	0.485678	0.857426	-5.28344	No	Not significant
GAK	11	20	0.0688125	1.04885	15.3573	0.704088	0.486291	0.857426	-5.28404	No	Not significant
BRK1	8	20	0.118437	1.08556	13.4429	0.704013	0.486822	0.8575	-5.2031	No	Not significant
C1R	9	12	0.246301	1.18616	13.2792	0.70166	0.489877	0.858117	-5.16565	No	Not significant
HAO2	9	19	-0.231312	0.85186	15.7299	-0.701831	0.488162	0.858117	-5.22859	No	Not significant
CD151	6	15	-0.224852	0.855683	14.994	-0.702191	0.489552	0.858117	-5.10346	No	Not significant
TRIR	6	15	0.224006	1.16797	12.3901	0.702264	0.489508	0.858117	-5.10342	No	Not significant
SARM1	6	13	0.21387	1.15979	13.9354	0.701721	0.490493	0.858117	-5.08916	No	Not significant
GNB1;GNB2;GNB3;GNB4	10	20	0.213676	1.15964	17.348	0.69798	0.490203	0.858117	-5.26377	No	Not significant
MARS2	8	18	-0.211181	0.86383	12.9856	-0.697869	0.490978	0.858117	-5.19504	No	Not significant
PDSS2	6	13	-0.171212	0.888096	13.7333	-0.700346	0.491334	0.858117	-5.08989	No	Not significant
UCHL3	8	19	0.155214	1.11359	14.1138	0.699182	0.489975	0.858117	-5.20032	No	Not significant
KHDRBS1	9	16	-0.154145	0.898665	14.5545	-0.700057	0.489841	0.858117	-5.20774	No	Not significant
PRDX2	11	20	-0.153449	0.899098	17.1177	-0.699541	0.48909	0.858117	-5.28673	No	Not significant
WTAP	6	15	0.146612	1.10697	12.4083	0.700366	0.490669	0.858117	-5.10444	No	Not significant
RALA	10	20	-0.131026	0.913182	12.9536	-0.695737	0.491588	0.858117	-5.26508	No	Not significant
DYNLRB1;DYNLRB2	11	20	0.125747	1.09107	16.546	0.700038	0.488783	0.858117	-5.28644	No	Not significant
DDI2	10	20	0.114739	1.08278	15.1434	0.702227	0.487586	0.858117	-5.26128	No	Not significant
NUP85	7	16	0.113679	1.08198	12.8895	0.697468	0.4919	0.858117	-5.14947	No	Not significant
PDHX	10	20	0.105093	1.07556	15.2411	0.699644	0.489177	0.858117	-5.2628	No	Not significant
EIF3L	10	20	0.0972482	1.06973	14.5232	0.697517	0.490489	0.858117	-5.26404	No	Not significant
POLDIP3	11	20	0.0839475	1.05991	14.5294	0.696936	0.490698	0.858117	-5.28827	No	Not significant
PI4KA	10	20	0.082866	1.05912	15.4261	0.695264	0.491881	0.858117	-5.26535	No	Not significant
EML4	11	20	0.082771	1.05905	14.697	0.70142	0.487932	0.858117	-5.28562	No	Not significant
TSC2	10	20	0.0815344	1.05814	13.8218	0.702265	0.487563	0.858117	-5.26126	No	Not significant
USP8	11	20	0.0773476	1.05508	13.6728	0.696089	0.491221	0.858117	-5.28877	No	Not significant
PFDN2	11	20	-0.0751464	0.949246	14.9505	-0.695439	0.491623	0.858117	-5.28915	No	Not significant
MED23	7	17	0.204907	1.15261	11.8058	0.694741	0.493338	0.858906	-5.15741	No	Not significant
HRAS;KRAS	7	17	-0.191256	0.875843	12.4631	-0.694879	0.493253	0.858906	-5.15734	No	Not significant
GLRX	10	20	0.183203	1.1354	15.1827	0.693662	0.492871	0.858906	-5.26628	No	Not significant
ARVCF	10	20	-0.108479	0.927565	13.1233	-0.694091	0.492606	0.858906	-5.26603	No	Not significant
PTPN11	11	20	0.0728654	1.0518	15.2713	0.692766	0.493277	0.858906	-5.29072	No	Not significant
SNRNP27	9	18	0.103648	1.07449	12.3671	0.69282	0.4939	0.85954	-5.2271	No	Not significant
CPSF2	8	19	0.107031	1.07701	12.4713	0.692421	0.494147	0.859626	-5.20414	No	Not significant
COPG1;COPG2	9	18	0.443047	1.35947	11.6735	0.69176	0.494556	0.859994	-5.2277	No	Not significant
AGMAT	9	20	-0.277136	0.825228	18.3144	-0.686835	0.497264	0.860055	-5.24332	No	Not significant
NBEAL2	7	15	0.193641	1.14365	13.7114	0.691962	0.495553	0.860055	-5.14537	No	Not significant
TWF2	9	17	0.168491	1.12388	14.0638	0.689705	0.496021	0.860055	-5.22159	No	Not significant
RTKN	10	20	-0.147657	0.902715	13.2684	-0.688401	0.496133	0.860055	-5.26933	No	Not significant
EIF3K	7	19	-0.133054	0.911899	13.5933	-0.687755	0.497229	0.860055	-5.17247	No	Not significant
DDX21	10	20	0.130771	1.09488	14.2911	0.690298	0.494956	0.860055	-5.26823	No	Not significant
MIX23	10	20	-0.123324	0.91807	15.5606	-0.687368	0.496776	0.860055	-5.26992	No	Not significant
CNOT2	10	20	0.116936	1.08443	12.7588	0.686538	0.497292	0.860055	-5.2704	No	Not significant
SEPTIN7	11	20	0.116676	1.08423	14.3144	0.689594	0.495245	0.860055	-5.29258	No	Not significant
PTK2B	9	15	0.108015	1.07774	13.3574	0.68824	0.497355	0.860055	-5.20566	No	Not significant
YWHAH	10	20	0.103855	1.07464	13.6845	0.687123	0.496928	0.860055	-5.27006	No	Not significant
FAM136A	6	14	0.0972868	1.06976	14.2063	0.693613	0.495126	0.860055	-5.10116	No	Not significant
OTUB1	11	20	-0.093061	0.937531	16.7207	-0.687317	0.49666	0.860055	-5.2939	No	Not significant
UNC45A	11	20	-0.0742374	0.949844	14.9738	-0.687733	0.496401	0.860055	-5.29366	No	Not significant
H1-1;H1-2;H1-4;H1-5	9	16	0.247245	1.18694	15.2947	0.686633	0.498131	0.860231	-5.21534	No	Not significant
MYH10;MYH11;MYH14;MYH9	11	20	-0.19172	0.875561	15.5547	-0.684626	0.498335	0.860231	-5.29546	No	Not significant
ACTG1	11	20	0.166931	1.12267	21.4688	0.684402	0.498474	0.860231	-5.29559	No	Not significant
TRIP10	9	16	0.138838	1.10102	14.4385	0.68581	0.498642	0.860231	-5.2158	No	Not significant
ELAC2	8	14	-0.122335	0.9187	12.5613	-0.687548	0.49828	0.860231	-5.17015	No	Not significant
PSMA1	11	20	0.0934242	1.0669	15.4961	0.684973	0.498119	0.860231	-5.29526	No	Not significant
SERPINB1	11	20	0.148575	1.10847	15.9733	0.683784	0.498859	0.860266	-5.29595	No	Not significant
KIDINS220	7	14	0.241089	1.18188	12.6986	0.68634	0.499307	0.860574	-5.1405	No	Not significant
UQCRB	10	20	-0.117336	0.921888	15.2089	-0.683099	0.499433	0.860574	-5.27237	No	Not significant
H3-3B;H3C12;H3C13	11	20	0.275418	1.21035	14.7189	0.680789	0.500729	0.860839	-5.29768	No	Not significant
PBLD	9	20	-0.227536	0.854093	16.6789	-0.681762	0.500423	0.860839	-5.24619	No	Not significant
CFL1	9	19	-0.189447	0.876942	13.9615	-0.681438	0.500791	0.860839	-5.24022	No	Not significant
NUDT9	6	19	-0.181859	0.881566	13.4714	-0.683258	0.500227	0.860839	-5.13508	No	Not significant
SDCBP	10	19	0.179201	1.13226	12.7331	0.681738	0.500438	0.860839	-5.26644	No	Not significant
PAK2	8	20	0.115216	1.08314	12.8032	0.68115	0.50097	0.860839	-5.21599	No	Not significant
EML2	11	20	0.0962615	1.069	14.7506	0.681057	0.500562	0.860839	-5.29753	No	Not significant
TBC1D10C	10	14	0.200089	1.14877	12.4637	0.681404	0.5016	0.861581	-5.22269	No	Not significant
FTH1	11	20	-0.278535	0.824428	15.1296	-0.669603	0.507744	0.86217	-5.30407	No	Not significant
DCPS	6	16	-0.226002	0.855001	11.468	-0.674699	0.506268	0.86217	-5.12419	No	Not significant
H1-1;H1-2;H1-4	11	20	0.202476	1.15067	17.9345	0.668941	0.508161	0.86217	-5.30445	No	Not significant
RASSF2	7	13	0.196789	1.14614	12.0334	0.675609	0.506273	0.86217	-5.13736	No	Not significant
PLD3	11	20	0.175116	1.12905	14.876	0.672526	0.505906	0.86217	-5.30241	No	Not significant
LEMD3	8	18	0.170395	1.12537	12.0888	0.670796	0.507812	0.86217	-5.21004	No	Not significant
SNRPA	7	16	0.168037	1.12353	13.0714	0.677577	0.504219	0.86217	-5.16026	No	Not significant
RALB	9	20	-0.166609	0.890934	14.2516	-0.677213	0.503265	0.86217	-5.24874	No	Not significant
MRC2	11	20	-0.165851	0.891402	13.9851	-0.668444	0.508474	0.86217	-5.30473	No	Not significant
NDUFAF4	7	15	0.164713	1.12094	13.2392	0.675017	0.506069	0.86217	-5.15447	No	Not significant
GRK2	8	16	-0.161907	0.893843	11.8443	-0.670568	0.508369	0.86217	-5.19625	No	Not significant
DLAT	10	20	-0.161198	0.894282	15.6287	-0.668837	0.50837	0.86217	-5.28045	No	Not significant
TFRC	11	20	0.160517	1.11769	15.1038	0.669077	0.508076	0.86217	-5.30437	No	Not significant
ZADH2	10	20	-0.159077	0.895598	14.9579	-0.669355	0.508043	0.86217	-5.28016	No	Not significant
NOP9	8	18	0.156742	1.11477	12.7918	0.673388	0.506187	0.86217	-5.20863	No	Not significant
HSPA2	11	20	-0.148479	0.902201	17.0331	-0.669833	0.5076	0.86217	-5.30394	No	Not significant
PRKACA	10	20	-0.14338	0.905396	13.766	-0.668698	0.508457	0.86217	-5.28052	No	Not significant
DNAJA2	10	20	0.141184	1.10281	12.7181	0.669016	0.508257	0.86217	-5.28035	No	Not significant
SQSTM1	8	18	0.134107	1.09741	13.0075	0.674973	0.505194	0.86217	-5.20776	No	Not significant
REPS1	10	18	0.124749	1.09032	12.3735	0.66949	0.508273	0.86217	-5.26605	No	Not significant
ATP6V1E1	11	20	-0.124209	0.917507	16.3811	-0.669894	0.507561	0.86217	-5.30391	No	Not significant
TUBA1C;TUBA4A;TUBA8	11	20	-0.119707	0.920375	15.933	-0.673531	0.505275	0.86217	-5.30184	No	Not significant
FYCO1	10	20	0.118383	1.08552	15.0015	0.66932	0.508065	0.86217	-5.28018	No	Not significant
UNC119B	6	18	0.116892	1.0844	13.9701	0.671821	0.507583	0.86217	-5.13643	No	Not significant
NPLOC4	10	19	0.110654	1.07972	13.3637	0.675838	0.504126	0.86217	-5.26979	No	Not significant
TCOF1	11	20	0.108973	1.07846	14.0478	0.67285	0.505702	0.86217	-5.30223	No	Not significant
HEBP1	10	19	-0.104499	0.930128	15.3885	-0.677305	0.503208	0.86217	-5.26896	No	Not significant
VAT1	11	20	-0.103524	0.930757	18.4775	-0.668803	0.508248	0.86217	-5.30453	No	Not significant
DDX3X;DDX3Y	11	20	0.10164	1.07299	14.7525	0.670569	0.507136	0.86217	-5.30352	No	Not significant
FYTTD1	11	20	0.101061	1.07256	13.826	0.671453	0.50658	0.86217	-5.30302	No	Not significant
ELP3	10	20	0.0930546	1.06663	13.7554	0.66875	0.508424	0.86217	-5.28049	No	Not significant
CLUH	10	20	0.0915449	1.06551	14.7595	0.677317	0.503046	0.86217	-5.27566	No	Not significant
NME3	11	20	-0.0871914	0.941354	15.0967	-0.673945	0.505015	0.86217	-5.3016	No	Not significant
ARMC10	8	20	0.209315	1.15614	11.3075	0.668707	0.508765	0.862215	-5.22283	No	Not significant
VCL	11	20	-0.094082	0.936868	18.906	-0.667774	0.508897	0.862215	-5.30511	No	Not significant
PAWR	10	20	-0.132766	0.912081	13.8329	-0.667501	0.509211	0.862412	-5.28119	No	Not significant
KRT5;KRT6A	9	19	0.337296	1.26339	15.5476	0.663967	0.511752	0.862838	-5.24992	No	Not significant
CDH2	6	12	-0.220893	0.858034	13.4152	-0.670708	0.510011	0.862838	-5.09656	No	Not significant
CLCN6	8	19	0.214785	1.16053	11.5029	0.661424	0.51353	0.862838	-5.22118	No	Not significant
VTN	11	20	0.214659	1.16043	19.3583	0.66468	0.510849	0.862838	-5.30685	No	Not significant
COL4A5	11	20	-0.171542	0.887893	14.7129	-0.662418	0.512279	0.862838	-5.30812	No	Not significant
RPS7	11	20	0.171179	1.12598	15.0808	0.662733	0.51208	0.862838	-5.30795	No	Not significant
PALM	11	20	-0.155421	0.89787	14.3358	-0.659046	0.514415	0.862838	-5.31001	No	Not significant
ACTN1	11	20	-0.147996	0.902503	15.4314	-0.65991	0.513867	0.862838	-5.30953	No	Not significant
HSPBP1	9	20	0.147332	1.10752	14.4187	0.661598	0.513089	0.862838	-5.25739	No	Not significant
CAMK2A;CAMK2B;CAMK2D;CAMK2G	8	16	0.138083	1.10044	14.7673	0.665972	0.511255	0.862838	-5.19872	No	Not significant
FAM177A1	10	19	0.137664	1.10012	12.0814	0.659631	0.514334	0.862838	-5.27883	No	Not significant
HYOU1	11	20	0.122028	1.08826	16.628	0.663725	0.511453	0.862838	-5.30739	No	Not significant
NOC3L	7	16	-0.121254	0.919388	11.6951	-0.661682	0.514185	0.862838	-5.16867	No	Not significant
ISCA2	10	20	-0.120404	0.91993	14.36	-0.661587	0.512946	0.862838	-5.28449	No	Not significant
NENF	11	20	-0.110432	0.926311	16.0481	-0.661301	0.512986	0.862838	-5.30875	No	Not significant
DNAJB1	10	20	0.110133	1.07933	15.0488	0.664586	0.51105	0.862838	-5.28282	No	Not significant
PPP1R7	11	20	-0.106436	0.92888	14.7372	-0.66365	0.5115	0.862838	-5.30743	No	Not significant
STAM2	6	18	-0.101436	0.932105	12.5186	-0.661594	0.514013	0.862838	-5.14171	No	Not significant
IQGAP1	11	20	0.0991853	1.07117	17.9145	0.659202	0.514316	0.862838	-5.30992	No	Not significant
SFPQ	11	20	0.0984082	1.07059	16.8959	0.662381	0.512303	0.862838	-5.30815	No	Not significant
NLRX1	11	20	0.092059	1.06589	14.8287	0.661034	0.513155	0.862838	-5.3089	No	Not significant
MIPEP	7	15	0.092015	1.06586	13.4547	0.664614	0.512587	0.862838	-5.15996	No	Not significant
CLTC	11	20	-0.0898951	0.939591	19.2072	-0.659983	0.513821	0.862838	-5.30949	No	Not significant
NSDHL	10	20	0.0859232	1.06137	14.4601	0.665414	0.510527	0.862838	-5.28236	No	Not significant
VPS8	11	20	0.0805385	1.05741	14.2529	0.659726	0.513983	0.862838	-5.30963	No	Not significant
EIF3I	11	20	0.0976591	1.07004	13.2139	0.657894	0.515145	0.86373	-5.31065	No	Not significant
ABCC4	7	17	-0.244448	0.844138	11.7703	-0.65809	0.516226	0.863808	-5.17705	No	Not significant
LXN	11	20	0.162942	1.11957	13.8409	0.655323	0.516778	0.863808	-5.31208	No	Not significant
UGDH	11	20	-0.13011	0.913762	16.738	-0.656936	0.515754	0.863808	-5.31119	No	Not significant
PFAS	10	20	-0.117001	0.922103	13.5229	-0.656046	0.516459	0.863808	-5.28755	No	Not significant
HOOK1	8	18	-0.106175	0.929048	13.9435	-0.657876	0.515957	0.863808	-5.217	No	Not significant
MYG1	11	20	-0.103818	0.930567	15.4084	-0.655474	0.516682	0.863808	-5.312	No	Not significant
CAD	11	20	0.101764	1.07308	14.7541	0.657327	0.515505	0.863808	-5.31097	No	Not significant
HUWE1	11	20	0.0824208	1.05879	15.3035	0.655972	0.516366	0.863808	-5.31172	No	Not significant
MRPS25	6	15	-0.109787	0.926725	13.0762	-0.657939	0.517059	0.863947	-5.12653	No	Not significant
PRRC2B	6	11	-0.162599	0.893414	11.6229	-0.658797	0.517858	0.864404	-5.09256	No	Not significant
PEX5	7	14	0.132608	1.09627	14.2049	0.656725	0.517825	0.864404	-5.15607	No	Not significant
MECP2	11	20	-0.131056	0.913163	15.4305	-0.653466	0.517959	0.864404	-5.31311	No	Not significant
EEF1G	11	20	0.120243	1.08692	16.6029	0.653204	0.518126	0.864404	-5.31326	No	Not significant
IGHV4-30-2	11	20	-0.321309	0.800344	13.0248	-0.650621	0.519772	0.865949	-5.31469	No	Not significant
PRPSAP1	10	19	-0.188263	0.877662	12.2944	-0.650196	0.520328	0.865949	-5.284	No	Not significant
TBC1D13	8	17	-0.136644	0.909633	12.5399	-0.651751	0.520036	0.865949	-5.21359	No	Not significant
RAB12	10	18	0.12061	1.08719	12.4632	0.649013	0.521239	0.865949	-5.27731	No	Not significant
CARS1	10	20	0.111437	1.0803	13.8175	0.650306	0.520111	0.865949	-5.29069	No	Not significant
PTPRK	10	20	-0.109459	0.926935	12.9771	-0.649122	0.520866	0.865949	-5.29134	No	Not significant
TIPRL	8	17	-0.100226	0.932887	13.0186	-0.651308	0.520317	0.865949	-5.21382	No	Not significant
MYLK	11	20	-0.099596	0.933294	16.8979	-0.64878	0.520946	0.865949	-5.3157	No	Not significant
IST1	10	19	0.0897491	1.06419	15.4341	0.651588	0.519441	0.865949	-5.28324	No	Not significant
TMOD3	11	20	0.0892113	1.06379	15.7789	0.648606	0.521057	0.865949	-5.31579	No	Not significant
PDE12	11	20	0.0718442	1.05106	14.6481	0.649118	0.520731	0.865949	-5.31551	No	Not significant
SMG9	7	11	0.146053	1.10654	11.3354	0.652434	0.521485	0.865984	-5.12794	No	Not significant
MICAL3	7	20	0.0834022	1.05951	12.8179	0.648618	0.521658	0.865984	-5.19829	No	Not significant
TARS2	10	20	-0.103815	0.930569	14.6963	-0.646897	0.522286	0.866697	-5.29255	No	Not significant
EEF2;EFTUD2	7	11	0.254513	1.19293	13.3209	0.649535	0.523318	0.867255	-5.12939	No	Not significant
FRAS1	10	20	-0.158094	0.896208	14.6591	-0.645085	0.523445	0.867255	-5.29353	No	Not significant
LUC7L;LUC7L2	8	19	0.149215	1.10897	13.9581	0.645674	0.523536	0.867255	-5.22956	No	Not significant
PRKRA	9	20	0.103149	1.07412	12.8079	0.645043	0.523618	0.867255	-5.26635	No	Not significant
ERMP1	10	20	0.0881145	1.06298	13.8402	0.645363	0.523267	0.867255	-5.29338	No	Not significant
GCLC	9	18	-0.107952	0.927904	14.0579	-0.645221	0.523826	0.867269	-5.25331	No	Not significant
HTT	7	18	0.118828	1.08585	13.3038	0.645017	0.524324	0.867764	-5.18975	No	Not significant
BLOC1S4	9	17	0.114716	1.08276	12.4822	0.644124	0.524704	0.868063	-5.24653	No	Not significant
PCNT	9	20	0.12482	1.09037	13.6971	0.642569	0.525201	0.868257	-5.26767	No	Not significant
ENO1	11	20	-0.118447	0.921179	19.2445	-0.64179	0.525419	0.868257	-5.31952	No	Not significant
VPS35	11	20	0.0869132	1.0621	17.6697	0.64189	0.525355	0.868257	-5.31947	No	Not significant
FBXL20	10	18	0.114949	1.08294	12.4441	0.641498	0.526041	0.868956	-5.28135	No	Not significant
PIGO	7	12	0.201369	1.14979	11.6739	0.643101	0.527061	0.869347	-5.144	No	Not significant
KRT78	9	11	0.179552	1.13253	13.0209	0.642279	0.527276	0.869347	-5.1838	No	Not significant
MTFMT	8	19	-0.157871	0.896347	12.388	-0.639923	0.527216	0.869347	-5.23257	No	Not significant
HNRNPC	11	20	0.103838	1.07463	16.411	0.639194	0.527085	0.869347	-5.32093	No	Not significant
TUBGCP2	11	20	0.0962773	1.06901	14.0101	0.639536	0.526866	0.869347	-5.32075	No	Not significant
SRP68	10	20	0.187828	1.13905	13.022	0.638326	0.527778	0.869846	-5.29717	No	Not significant
RETN	11	17	0.185198	1.13697	15.0518	0.637602	0.528541	0.870444	-5.29798	No	Not significant
AIDA	7	15	-0.133812	0.91142	12.866	-0.639605	0.528443	0.870444	-5.1728	No	Not significant
TPM4	11	20	-0.14057	0.907161	16.6747	-0.635275	0.529606	0.871869	-5.32305	No	Not significant
FBXO22	11	20	0.102333	1.07351	14.3357	0.634535	0.530083	0.871995	-5.32345	No	Not significant
TLN1;TLN2	11	20	-0.068315	0.953751	16.7037	-0.634634	0.530019	0.871995	-5.32339	No	Not significant
NME1;NME2;NME2P1	10	20	0.197831	1.14697	17.8686	0.63398	0.530575	0.872474	-5.29949	No	Not significant
AKR1B1	10	20	-0.19833	0.871559	14.5567	-0.633539	0.53086	0.872613	-5.29972	No	Not significant
TRIM2	6	17	-0.148466	0.902209	12.7366	-0.633295	0.532252	0.873912	-5.15076	No	Not significant
SNX17	10	20	-0.0932942	0.93738	14.6615	-0.631913	0.531908	0.873912	-5.30059	No	Not significant
CUX1	7	19	0.0757457	1.05391	13.3339	0.632549	0.532128	0.873912	-5.20153	No	Not significant
PRPF3	9	20	-0.13355	0.911586	12.1131	-0.631202	0.532509	0.874005	-5.27367	No	Not significant
TANGO2	8	11	-0.181113	0.882022	12.8141	-0.632105	0.534083	0.875018	-5.16544	No	Not significant
KLKB1	9	20	0.134064	1.09738	14.1136	0.629685	0.533488	0.875018	-5.27446	No	Not significant
DDX46	11	20	0.0929367	1.06654	15.3429	0.62916	0.533553	0.875018	-5.32633	No	Not significant
MAPK8IP3;SPAG9	8	19	0.0907041	1.06489	14.9648	0.629576	0.533871	0.875018	-5.23791	No	Not significant
PHB	11	20	-0.0789592	0.94674	18.8861	-0.628267	0.53413	0.875018	-5.3268	No	Not significant
KRT17;KRT19	11	20	0.129027	1.09356	17.9908	0.627418	0.53468	0.875422	-5.32726	No	Not significant
SLC12A2	7	14	-0.118785	0.920963	13.1773	-0.629495	0.535181	0.875422	-5.16981	No	Not significant
TUBB2A	10	20	0.0870654	1.06221	14.4013	0.626864	0.535171	0.875422	-5.30325	No	Not significant
LAMTOR1	11	20	0.0629179	1.04458	16.7509	0.627226	0.534804	0.875422	-5.32736	No	Not significant
FTO	6	16	-0.107219	0.928376	12.3077	-0.627667	0.536106	0.875948	-5.1478	No	Not significant
KIFC3	9	18	0.104224	1.07492	12.3135	0.626125	0.536101	0.875948	-5.26331	No	Not significant
TIMM10B	8	19	0.103164	1.07413	12.5089	0.626184	0.536063	0.875948	-5.23965	No	Not significant
DIS3L2	6	10	0.125042	1.09054	13.5037	0.6301	0.536469	0.876213	-5.09491	No	Not significant
ACAD11	9	20	0.149369	1.10908	16.251	0.624657	0.536741	0.876329	-5.27708	No	Not significant
KMO	9	20	-0.20906	0.865101	15.3962	-0.623808	0.537291	0.876569	-5.27752	No	Not significant
FLRT3	10	20	0.0998676	1.07168	13.3155	0.623839	0.537131	0.876569	-5.30484	No	Not significant
TRPT1	9	20	0.197017	1.14633	12.6917	0.622669	0.53803	0.877418	-5.27811	No	Not significant
CCT8	11	20	0.0905841	1.0648	18.105	0.621967	0.538214	0.877418	-5.33014	No	Not significant
RAB39A;RAB6A;RAB6B	7	10	0.122794	1.08884	16.2381	0.626318	0.53849	0.877525	-5.1277	No	Not significant
ARHGAP17	11	20	0.121081	1.08755	14.413	0.62104	0.538817	0.877525	-5.33063	No	Not significant
ALDH16A1	10	20	0.0864504	1.06175	15.2096	0.621138	0.538884	0.877525	-5.30625	No	Not significant
RPS21	10	20	0.108488	1.0781	16.5454	0.619871	0.539708	0.878538	-5.30691	No	Not significant
ERC1;ERC2	11	20	-0.0728891	0.950732	14.6531	-0.618629	0.540385	0.879312	-5.3319	No	Not significant
POGLUT3	9	19	-0.382207	0.767263	10.1605	-0.618866	0.540648	0.879314	-5.27383	No	Not significant
CRB2	7	17	-0.171538	0.887895	12.3007	-0.619111	0.541194	0.879314	-5.19681	No	Not significant
TIMM50	8	19	-0.159959	0.895051	12.7364	-0.618646	0.54095	0.879314	-5.24347	No	Not significant
NR2F2	7	16	-0.0853919	0.942528	12.6122	-0.619479	0.541166	0.879314	-5.19005	No	Not significant
PADI2	7	15	0.447968	1.36412	14.7493	0.615682	0.543857	0.879377	-5.18464	No	Not significant
MX1	11	19	-0.292506	0.816482	13.8327	-0.615509	0.542547	0.879377	-5.32621	No	Not significant
GNAI1;GNAI2;GNAI3	10	17	-0.274953	0.826478	12.0636	-0.616191	0.542546	0.879377	-5.28659	No	Not significant
RBM42	8	17	-0.153222	0.89924	11.5288	-0.615769	0.54317	0.879377	-5.23205	No	Not significant
VPS53	8	17	-0.150695	0.900817	11.9432	-0.615054	0.543635	0.879377	-5.2324	No	Not significant
RAB29	9	19	-0.132775	0.912075	14.9427	-0.617109	0.541791	0.879377	-5.27472	No	Not significant
RPL10	11	20	0.128199	1.09293	15.3636	0.61499	0.542756	0.879377	-5.33381	No	Not significant
PA2G4	10	20	0.111032	1.08	16.6883	0.61359	0.5438	0.879377	-5.31017	No	Not significant
RHOB	6	18	-0.105221	0.929662	12.8621	-0.61647	0.542909	0.879377	-5.1641	No	Not significant
LAMP1	11	20	0.0945684	1.06775	17.7169	0.615708	0.542288	0.879377	-5.33343	No	Not significant
RABEP2	10	20	0.0893091	1.06386	13.0871	0.615995	0.542231	0.879377	-5.30893	No	Not significant
TP53BP1	11	20	0.0732269	1.05207	14.1558	0.614661	0.542971	0.879377	-5.33398	No	Not significant
TBC1D15	10	20	-0.0732012	0.950527	14.3293	-0.613722	0.543714	0.879377	-5.3101	No	Not significant
KRT77	9	14	0.261989	1.19913	13.7975	0.612646	0.545605	0.879398	-5.23583	No	Not significant
EPHX2	10	20	-0.22263	0.857002	16.4609	-0.608619	0.54705	0.879398	-5.31272	No	Not significant
PDZK1IP1	9	19	-0.193872	0.874256	15.6078	-0.610403	0.546164	0.879398	-5.27813	No	Not significant
EZR;RDX	9	20	0.181844	1.13433	15.7639	0.610902	0.545692	0.879398	-5.28413	No	Not significant
MRPL23	10	20	-0.167449	0.890416	13.7463	-0.612448	0.544545	0.879398	-5.31076	No	Not significant
PPP6C	9	19	0.148246	1.10822	12.9076	0.612992	0.544474	0.879398	-5.27682	No	Not significant
PSMC5	11	19	0.12512	1.0906	12.824	0.610551	0.545785	0.879398	-5.32878	No	Not significant
DDX21;DDX50	10	19	0.124826	1.09038	13.0425	0.610197	0.546154	0.879398	-5.30511	No	Not significant
FKBP2	11	20	-0.110229	0.926441	16.2837	-0.609201	0.54654	0.879398	-5.33681	No	Not significant
KIF3A	8	17	0.109528	1.07888	11.7469	0.611487	0.545959	0.879398	-5.23418	No	Not significant
INTS6	9	18	0.108856	1.07837	13.047	0.610176	0.546469	0.879398	-5.27145	No	Not significant
KRT8	11	20	0.0959366	1.06876	20.7416	0.61026	0.545847	0.879398	-5.33626	No	Not significant
VPS4A;VPS4B	11	20	-0.0951063	0.936203	15.8786	-0.611987	0.544718	0.879398	-5.33537	No	Not significant
CPNE3	11	20	-0.0842034	0.943305	14.7012	-0.608919	0.546725	0.879398	-5.33696	No	Not significant
ATP2C1	9	19	0.0807691	1.05758	12.4025	0.608972	0.5471	0.879398	-5.27885	No	Not significant
ANXA7	11	20	-0.0732152	0.950517	17.4259	-0.60938	0.546423	0.879398	-5.33672	No	Not significant
SORBS2	10	20	-0.113145	0.92457	14.7143	-0.60732	0.5479	0.879809	-5.31338	No	Not significant
ALG1	9	17	-0.0964326	0.935343	12.9195	-0.608145	0.547962	0.879809	-5.26505	No	Not significant
SSBP1	11	20	0.0647976	1.04594	16.2385	0.607502	0.547653	0.879809	-5.33769	No	Not significant
LAMP2	8	19	0.323197	1.2511	14.909	0.601993	0.551828	0.879968	-5.25176	No	Not significant
TUBB3;TUBB4A;TUBB4B	11	20	-0.321408	0.800288	17.3775	-0.596102	0.555152	0.879968	-5.34352	No	Not significant
GTF2E1	7	12	-0.261215	0.834385	10.5482	-0.599359	0.555291	0.879968	-5.16512	No	Not significant
RPS27;RPS27L	7	15	0.233157	1.1754	13.1289	0.607426	0.549231	0.879968	-5.18863	No	Not significant
PGAM1	9	20	-0.215275	0.861382	13.4687	-0.598062	0.554119	0.879968	-5.29057	No	Not significant
IGLC2;IGLC3;IGLL5	10	20	-0.206257	0.866783	16.5221	-0.604229	0.549928	0.879968	-5.31496	No	Not significant
CXCL12	9	16	0.190438	1.14111	12.8921	0.598611	0.554389	0.879968	-5.26164	No	Not significant
LRRC1	8	14	-0.186733	0.878593	11.202	-0.605791	0.550298	0.879968	-5.2124	No	Not significant
PEF1	8	18	0.183938	1.13598	14.0439	0.600972	0.552662	0.879968	-5.24609	No	Not significant
CEACAM1	8	16	-0.181218	0.881958	12.4064	-0.603069	0.551652	0.879968	-5.23092	No	Not significant
BYSL	6	17	0.179515	1.1325	11.1895	0.603619	0.551497	0.879968	-5.16498	No	Not significant
DNAJA1	7	20	-0.175367	0.885542	12.5333	-0.604597	0.550119	0.879968	-5.22038	No	Not significant
COQ5	8	18	-0.165065	0.891889	13.4429	-0.601754	0.552149	0.879968	-5.2457	No	Not significant
TM9SF2	6	17	0.154787	1.11326	11.9906	0.601145	0.553118	0.879968	-5.16614	No	Not significant
RPL35A	11	20	-0.142275	0.906089	16.8221	-0.603637	0.55019	0.879968	-5.33968	No	Not significant
C11orf98	10	18	0.136907	1.09955	14.5302	0.59975	0.55315	0.879968	-5.303	No	Not significant
APOOL	8	17	-0.135592	0.910296	12.4584	-0.600885	0.552895	0.879968	-5.23939	No	Not significant
PRNP	7	16	-0.133366	0.911702	12.3636	-0.597858	0.555275	0.879968	-5.20048	No	Not significant
CSRP1	11	20	-0.123713	0.917823	18.5385	-0.602459	0.550964	0.879968	-5.34028	No	Not significant
GSTP1	11	20	-0.119112	0.920754	17.6221	-0.5998	0.552714	0.879968	-5.34164	No	Not significant
MRPL14	8	17	-0.118583	0.921092	12.8139	-0.606053	0.549508	0.879968	-5.23686	No	Not significant
PFN2	11	20	-0.11235	0.92508	15.1239	-0.603914	0.550008	0.879968	-5.33953	No	Not significant
JUP	11	20	-0.110731	0.926119	15.8961	-0.597582	0.554176	0.879968	-5.34277	No	Not significant
KIAA1522	7	18	0.107524	1.07738	12.7057	0.603462	0.551205	0.879968	-5.21042	No	Not significant
CFI	10	20	0.106144	1.07635	13.6599	0.601443	0.551759	0.879968	-5.31637	No	Not significant
PSMD13	10	20	0.0993533	1.07129	14.2544	0.60271	0.550926	0.879968	-5.31573	No	Not significant
TIMM44	8	20	0.0982773	1.07049	13.7264	0.598094	0.55424	0.879968	-5.25933	No	Not significant
EIF4E	10	20	-0.0977642	0.93448	13.1106	-0.59523	0.555853	0.879968	-5.31949	No	Not significant
ACSF3	10	20	-0.0923347	0.938004	14.1382	-0.595358	0.555768	0.879968	-5.31943	No	Not significant
GOLGA3	9	19	0.0922733	1.06605	13.1457	0.601895	0.55174	0.879968	-5.2824	No	Not significant
GDI2	11	20	-0.0921233	0.938141	17.7891	-0.59614	0.555127	0.879968	-5.3435	No	Not significant
LSM2	11	20	-0.0911606	0.938767	15.2863	-0.600531	0.552233	0.879968	-5.34127	No	Not significant
STX4	10	20	-0.0889622	0.940199	14.3057	-0.597756	0.554186	0.879968	-5.31823	No	Not significant
LARS1	11	20	0.0887196	1.06343	14.5289	0.595741	0.555391	0.879968	-5.3437	No	Not significant
PDAP1	11	20	-0.0828661	0.94418	14.7021	-0.598276	0.553718	0.879968	-5.34241	No	Not significant
SDC4	9	20	0.0760369	1.05412	13.4121	0.5953	0.55594	0.879968	-5.29194	No	Not significant
SEPTIN9	11	20	0.0700208	1.04973	16.5569	0.604181	0.549832	0.879968	-5.3394	No	Not significant
PIK3C2A	10	20	0.0645	1.04572	12.9706	0.600194	0.552581	0.879968	-5.317	No	Not significant
BCR	9	20	0.0622966	1.04413	13.3693	0.606443	0.548611	0.879968	-5.28638	No	Not significant
SSR4	11	20	0.128814	1.09339	14.6159	0.594145	0.556445	0.880448	-5.3445	No	Not significant
AVL9	10	20	0.10962	1.07894	12.2812	0.593399	0.557062	0.881105	-5.32041	No	Not significant
CHORDC1	6	10	-0.213356	0.862529	10.6765	-0.597574	0.557495	0.881171	-5.10983	No	Not significant
GDI1	11	20	-0.0757605	0.948842	14.6943	-0.592536	0.557509	0.881171	-5.34532	No	Not significant
GAL3ST1	7	19	-0.250558	0.840571	12.9712	-0.591201	0.559099	0.882172	-5.22176	No	Not significant
GLRX5	6	16	-0.221954	0.857403	12.4791	-0.593411	0.558417	0.882172	-5.16396	No	Not significant
ALDH8A1	9	19	-0.16719	0.890576	15.8536	-0.590065	0.55954	0.882172	-5.28824	No	Not significant
SLC25A11	10	20	0.123402	1.0893	12.9693	0.589014	0.559965	0.882172	-5.32259	No	Not significant
UMPS	6	13	0.112884	1.08139	13.9504	0.592949	0.559494	0.882172	-5.14276	No	Not significant
CD59	10	19	0.112203	1.08088	12.6429	0.590005	0.559439	0.882172	-5.31526	No	Not significant
NPEPPS	11	20	-0.107593	0.928135	15.5223	-0.590425	0.558906	0.882172	-5.34638	No	Not significant
SEC23A	10	20	0.106346	1.0765	13.5659	0.589589	0.559583	0.882172	-5.3223	No	Not significant
PAXX	11	20	0.104339	1.075	13.6113	0.589095	0.559787	0.882172	-5.34704	No	Not significant
COQ7	8	17	0.13979	1.10174	13.7048	0.588919	0.560779	0.882497	-5.24516	No	Not significant
TRAP1	11	20	-0.0950385	0.936247	17.0929	-0.588116	0.560437	0.882497	-5.34753	No	Not significant
SPTBN1;SPTBN2	11	20	-0.0901615	0.939418	14.0603	-0.587762	0.560671	0.882497	-5.34771	No	Not significant
PDLIM7	11	20	-0.133069	0.911889	16.1387	-0.5861	0.561775	0.882807	-5.34854	No	Not significant
CDH5	8	18	0.10878	1.07832	14.7045	0.587312	0.561671	0.882807	-5.25269	No	Not significant
RIPK1	9	18	0.0883331	1.06314	12.4568	0.587019	0.561706	0.882807	-5.2829	No	Not significant
POLR1C	9	19	0.0816217	1.05821	13.9784	0.586674	0.561786	0.882807	-5.28989	No	Not significant
LPA	9	17	0.278998	1.21335	13.4282	0.581633	0.565439	0.882877	-5.27804	No	Not significant
TUBB;TUBB2A;TUBB2B;TUBB3;TUBB4A;TUBB4B	11	20	-0.265077	0.832154	16.3501	-0.582663	0.564059	0.882877	-5.35024	No	Not significant
COQ9	9	18	-0.189771	0.876745	13.0638	-0.584743	0.563215	0.882877	-5.284	No	Not significant
GSTK1	11	20	-0.170285	0.888667	16.4915	-0.582209	0.564361	0.882877	-5.35047	No	Not significant
PRKACB	10	20	0.168367	1.12379	13.0224	0.584953	0.562659	0.882877	-5.32459	No	Not significant
MYO1A;MYO1B	11	20	-0.123537	0.917935	15.3712	-0.582781	0.563981	0.882877	-5.35019	No	Not significant
RAB5A;RAB5B;RAB5C	11	20	0.108569	1.07816	16.0075	0.581156	0.565062	0.882877	-5.35099	No	Not significant
RPS6KA3	10	20	0.101199	1.07266	14.4659	0.581598	0.56489	0.882877	-5.32624	No	Not significant
LIN7A;LIN7B;LIN7C	6	15	0.10115	1.07263	12.9461	0.58745	0.562581	0.882877	-5.1603	No	Not significant
COQ6	10	20	-0.100956	0.932415	13.3407	-0.582204	0.564487	0.882877	-5.32594	No	Not significant
DDX47	10	20	0.0970813	1.06961	13.1319	0.585566	0.562252	0.882877	-5.32429	No	Not significant
DCTN4	10	20	-0.0956705	0.935837	12.5547	-0.583425	0.563675	0.882877	-5.32535	No	Not significant
TALDO1	11	20	-0.0906161	0.939122	15.7487	-0.580555	0.565463	0.882877	-5.35129	No	Not significant
NOP58	11	20	0.0876753	1.06266	15.5158	0.581581	0.56478	0.882877	-5.35078	No	Not significant
OPA1	10	20	-0.0871951	0.941351	15.1905	-0.585839	0.56207	0.882877	-5.32416	No	Not significant
STK24;STK25;STK26	10	20	-0.0867763	0.941624	13.555	-0.580713	0.565479	0.882877	-5.32667	No	Not significant
GMPS	9	19	0.0797245	1.05682	14.3352	0.58283	0.564338	0.882877	-5.29176	No	Not significant
MINDY1	8	19	-0.0784028	0.947106	13.8887	-0.583179	0.564253	0.882877	-5.26085	No	Not significant
C19orf12	7	14	0.13307	1.09662	13.0803	0.582701	0.565721	0.882938	-5.19212	No	Not significant
CYFIP2	8	18	-0.0959924	0.935628	14.3272	-0.580839	0.565966	0.883004	-5.25577	No	Not significant
RAB1A	8	19	-0.175794	0.88528	11.6539	-0.579747	0.566535	0.883487	-5.26248	No	Not significant
TBC1D4	10	20	-0.10485	0.929902	14.483	-0.578605	0.566884	0.883487	-5.3277	No	Not significant
IDE	10	20	0.103074	1.07406	13.649	0.578831	0.566733	0.883487	-5.32759	No	Not significant
NHP2	9	20	0.127692	1.09254	12.6348	0.578019	0.567403	0.88398	-5.30036	No	Not significant
SIAE	11	20	-0.100694	0.932584	15.1467	-0.576834	0.567945	0.884244	-5.35312	No	Not significant
EIF2B4	11	20	-0.0866539	0.941704	14.2696	-0.576753	0.567999	0.884244	-5.35316	No	Not significant
DENND4C	8	19	-0.067742	0.95413	13.1624	-0.577275	0.568181	0.884244	-5.26365	No	Not significant
NUBP2	8	18	0.160918	1.118	11.918	0.576867	0.56861	0.884594	-5.25764	No	Not significant
GLO1	8	19	-0.119366	0.920592	14.3748	-0.574741	0.569872	0.885562	-5.26484	No	Not significant
MMAB	11	20	-0.111655	0.925526	14.2328	-0.573692	0.570045	0.885562	-5.35465	No	Not significant
FXN	8	16	0.104732	1.07529	12.7518	0.575719	0.569721	0.885562	-5.24396	No	Not significant
CALD1	11	20	0.103678	1.07451	17.577	0.574063	0.569797	0.885562	-5.35447	No	Not significant
HP	10	19	0.23805	1.1794	16.577	0.572077	0.571372	0.886096	-5.32401	No	Not significant
SLC5A2	9	20	0.220112	1.16482	15.7623	0.57214	0.571329	0.886096	-5.30317	No	Not significant
RBM12B	10	20	-0.136966	0.90943	13.5796	-0.572531	0.570941	0.886096	-5.33064	No	Not significant
MXRA8	8	20	0.0967871	1.06939	13.4851	0.572228	0.571406	0.886096	-5.27172	No	Not significant
STX7	11	20	0.0665325	1.0472	17.0715	0.572853	0.570607	0.886096	-5.35506	No	Not significant
TTC21B	6	14	-0.090759	0.939029	12.3338	-0.57354	0.572049	0.886463	-5.1594	No	Not significant
ALCAM	8	17	0.0896503	1.06411	12.8517	0.572072	0.571975	0.886463	-5.2531	No	Not significant
H2BC12;H2BC17;H2BS1	10	19	0.255635	1.19386	13.8481	0.566098	0.57538	0.887128	-5.32686	No	Not significant
SOD3	10	20	-0.202048	0.869316	14.0285	-0.563864	0.576755	0.887128	-5.33479	No	Not significant
COTL1	10	20	-0.186057	0.879005	15.8129	-0.565284	0.575801	0.887128	-5.33411	No	Not significant
TUBB;TUBB2A;TUBB2B;TUBB4B	9	19	-0.175008	0.885763	14.9262	-0.56524	0.576089	0.887128	-5.30013	No	Not significant
SLC25A6	10	18	-0.15632	0.897311	13.231	-0.568941	0.573606	0.887128	-5.31806	No	Not significant
WDFY4	8	10	0.145181	1.10587	12.7911	0.57004	0.574943	0.887128	-5.18008	No	Not significant
COQ8B	6	16	-0.140542	0.907178	12.2941	-0.567253	0.575771	0.887128	-5.17572	No	Not significant
GNAI1;GNAI2;GNAI3;GNAO1	9	17	0.121318	1.08773	12.989	0.568572	0.574151	0.887128	-5.28423	No	Not significant
TIMMDC1	6	17	0.115567	1.0834	12.2755	0.567919	0.57512	0.887128	-5.18122	No	Not significant
ATP5MK	10	20	-0.105736	0.929331	13.8104	-0.568674	0.573525	0.887128	-5.3325	No	Not significant
VRK3	9	15	0.103068	1.07406	12.2895	0.57034	0.57331	0.887128	-5.26619	No	Not significant
SRPRA	11	20	0.10239	1.07355	13.2577	0.563776	0.576698	0.887128	-5.35945	No	Not significant
WAPL	9	17	0.101433	1.07284	12.0183	0.567185	0.575079	0.887128	-5.28488	No	Not significant
CUL4A	8	19	0.0995637	1.07145	12.9867	0.565735	0.575899	0.887128	-5.26904	No	Not significant
ARHGEF18	10	18	0.0973338	1.06979	13.406	0.567632	0.574484	0.887128	-5.31868	No	Not significant
PSMD3	11	20	0.092257	1.06604	14.1406	0.567075	0.57448	0.887128	-5.35786	No	Not significant
HSP90AA1;HSP90AA2P;HSP90AB1;HSP90AB2P	11	20	0.0918545	1.06574	17.4637	0.564501	0.57621	0.887128	-5.3591	No	Not significant
THSD4	9	20	0.0896377	1.0641	15.3212	0.568753	0.573598	0.887128	-5.30478	No	Not significant
PPP1R21	11	20	-0.0790231	0.946699	13.8102	-0.563905	0.576611	0.887128	-5.35939	No	Not significant
PDPR	11	20	-0.0750994	0.949277	14.9122	-0.566711	0.574725	0.887128	-5.35804	No	Not significant
CCT7	11	20	-0.0606633	0.958823	15.1678	-0.564473	0.576229	0.887128	-5.35911	No	Not significant
ACE	8	18	-0.203863	0.868223	14.8954	-0.563185	0.577763	0.888158	-5.264	No	Not significant
USE1	10	20	0.0565927	1.04001	13.6723	0.562264	0.577833	0.888158	-5.33555	No	Not significant
MRPL15	10	20	-0.111163	0.925841	14.038	-0.560935	0.578728	0.888296	-5.33618	No	Not significant
STX3	7	16	-0.0790125	0.946705	13.287	-0.562517	0.578739	0.888296	-5.21676	No	Not significant
SEPTIN2	11	20	-0.0740281	0.949982	16.6359	-0.560849	0.578669	0.888296	-5.36085	No	Not significant
BPNT1	9	20	0.0688934	1.04891	13.913	0.561922	0.578187	0.888296	-5.30799	No	Not significant
BOLA1	6	16	0.116946	1.08444	13.2415	0.561789	0.579431	0.889045	-5.17811	No	Not significant
IL18	8	16	0.203992	1.15188	13.6029	0.560827	0.579685	0.889122	-5.25081	No	Not significant
CCS	11	20	-0.106856	0.928609	14.4777	-0.558521	0.580239	0.889155	-5.36196	No	Not significant
CARS2	8	20	-0.101502	0.932062	14.7024	-0.558953	0.580318	0.889155	-5.27787	No	Not significant
RPL10A	11	20	0.0755816	1.05379	17.5594	0.558874	0.58	0.889155	-5.36179	No	Not significant
ANXA6	11	20	-0.0951319	0.936187	18.1014	-0.55776	0.580753	0.889507	-5.36232	No	Not significant
SBSPON	10	19	0.180472	1.13325	13.0129	0.556832	0.581618	0.889581	-5.33123	No	Not significant
RNF20;RNF40	10	20	-0.117197	0.921977	12.0332	-0.556687	0.581593	0.889581	-5.33817	No	Not significant
RDH13	10	20	-0.0988578	0.933772	16.3147	-0.556892	0.581454	0.889581	-5.33808	No	Not significant
FOXRED1	8	19	-0.0747399	0.949513	13.9498	-0.557874	0.581186	0.889581	-5.27264	No	Not significant
GDI1;GDI2	11	20	-0.128824	0.914577	16.303	-0.556052	0.581906	0.889709	-5.36313	No	Not significant
THY1	11	20	-0.118832	0.920933	13.5086	-0.554998	0.582618	0.890486	-5.36362	No	Not significant
HKDC1	11	20	0.126769	1.09185	15.3479	0.554694	0.582824	0.890488	-5.36377	No	Not significant
CDC37	11	20	-0.0807296	0.945579	16.039	-0.553718	0.583484	0.891185	-5.36423	No	Not significant
GNAI1;GNAI2	6	14	0.2131	1.15918	15.2169	0.554485	0.584795	0.891428	-5.16767	No	Not significant
NT5C	6	14	-0.206586	0.866585	13.3129	-0.54866	0.58872	0.891428	-5.17015	No	Not significant
REEP6	8	18	-0.202608	0.868978	15.4529	-0.548004	0.588004	0.891428	-5.27087	No	Not significant
G3BP2	9	18	-0.174754	0.885919	12.5892	-0.548396	0.587592	0.891428	-5.30104	No	Not significant
PGLYRP2	10	20	-0.15903	0.895627	12.8267	-0.549954	0.586148	0.891428	-5.34131	No	Not significant
SLC25A5	11	20	0.13258	1.09625	15.5463	0.549376	0.586427	0.891428	-5.36627	No	Not significant
GUK1	11	20	-0.129852	0.913925	13.0178	-0.54908	0.586627	0.891428	-5.3664	No	Not significant
BLMH	8	20	-0.125901	0.916431	14.4826	-0.551994	0.585018	0.891428	-5.28103	No	Not significant
ACTR10	7	17	0.118988	1.08597	12.5011	0.550064	0.586938	0.891428	-5.22895	No	Not significant
IGFALS	10	20	0.118388	1.08552	13.8511	0.546618	0.588412	0.891428	-5.34285	No	Not significant
ENO2	8	18	0.114364	1.0825	13.4812	0.547951	0.58804	0.891428	-5.2709	No	Not significant
HSPA1L	11	20	-0.110651	0.92617	16.2042	-0.552301	0.584444	0.891428	-5.3649	No	Not significant
DNM1;DNM2;DNM3	11	20	0.0994601	1.07137	15.6269	0.548626	0.586935	0.891428	-5.36662	No	Not significant
CAP1	11	20	0.0992361	1.07121	15.2084	0.547261	0.587862	0.891428	-5.36725	No	Not significant
TRPM4	10	20	-0.0979568	0.934355	12.7983	-0.551863	0.584855	0.891428	-5.34043	No	Not significant
UQCC2	10	20	-0.0960679	0.935579	13.2562	-0.547754	0.587641	0.891428	-5.34233	No	Not significant
NFASC	9	20	-0.0840683	0.943394	13.9806	-0.550725	0.585747	0.891428	-5.31317	No	Not significant
CLTA	10	20	0.0830804	1.05928	16.0503	0.546193	0.5887	0.891428	-5.34305	No	Not significant
DERA	11	20	0.0799268	1.05696	16.3529	0.548558	0.586981	0.891428	-5.36665	No	Not significant
DOCK6	10	20	0.0768553	1.05472	12.9412	0.553244	0.58392	0.891428	-5.33978	No	Not significant
PAPSS1	8	16	0.0751764	1.05349	14.2256	0.552537	0.585268	0.891428	-5.25455	No	Not significant
DAB2IP	10	20	-0.0739938	0.950004	13.115	-0.552461	0.58445	0.891428	-5.34015	No	Not significant
TFG	11	20	0.0737458	1.05245	15.1476	0.548949	0.586716	0.891428	-5.36647	No	Not significant
SYNCRIP	11	20	0.0715076	1.05081	15.8221	0.548469	0.587042	0.891428	-5.36669	No	Not significant
TM7SF2	11	20	0.0690532	1.04903	15.1681	0.545939	0.58876	0.891428	-5.36787	No	Not significant
VSIG4	8	14	0.234829	1.17677	13.0227	0.546589	0.58967	0.891462	-5.23978	No	Not significant
MED20	9	19	-0.0945875	0.93654	12.4347	-0.544931	0.589806	0.891462	-5.30949	No	Not significant
PARP4	10	20	0.0877672	1.06272	13.6846	0.54528	0.589321	0.891462	-5.34347	No	Not significant
SRPRB	11	20	0.0837309	1.05976	14.1843	0.545144	0.5893	0.891462	-5.36824	No	Not significant
MOCS3	10	19	0.0677989	1.04812	14.0404	0.54518	0.589509	0.891462	-5.33663	No	Not significant
RPL23	11	20	-0.103925	0.930498	14.9506	-0.544013	0.59007	0.891552	-5.36876	No	Not significant
SRRT	10	20	0.0913749	1.06539	13.4482	0.542889	0.590947	0.89164	-5.34456	No	Not significant
PLEKHG3	8	18	0.0886639	1.06338	13.4829	0.543769	0.590877	0.89164	-5.27276	No	Not significant
NCOA5	10	19	0.08048	1.05737	14.2436	0.543322	0.590772	0.89164	-5.33748	No	Not significant
TRIM26	11	20	0.0791747	1.05641	14.0233	0.543473	0.590438	0.89164	-5.36901	No	Not significant
FTL	11	20	-0.289331	0.818282	17.4078	-0.541754	0.591608	0.89186	-5.36981	No	Not significant
RPL37A	11	20	0.106025	1.07626	13.2046	0.54198	0.591454	0.89186	-5.3697	No	Not significant
NSFL1C	11	20	-0.0966899	0.935176	15.0857	-0.54124	0.591958	0.89186	-5.37004	No	Not significant
TTC37	11	20	-0.0937605	0.937077	13.6489	-0.541332	0.591895	0.89186	-5.37	No	Not significant
EEF1A2	11	20	-0.0803917	0.945801	20.9377	-0.541007	0.592117	0.89186	-5.37015	No	Not significant
RALYL	10	17	0.164438	1.12073	16.7806	0.539668	0.593521	0.892179	-5.32349	No	Not significant
RDH10	9	19	0.120683	1.08725	14.8954	0.540392	0.592893	0.892179	-5.31153	No	Not significant
LAMC1	11	20	0.0912317	1.06528	17.9075	0.539051	0.593451	0.892179	-5.37105	No	Not significant
CTPS2	8	18	0.0879012	1.06282	13.4204	0.539827	0.593557	0.892179	-5.2745	No	Not significant
RPRD1B	11	20	0.0733733	1.05217	15.0534	0.539943	0.592842	0.892179	-5.37064	No	Not significant
NCL	11	20	0.0664107	1.04711	16.4201	0.539232	0.593327	0.892179	-5.37097	No	Not significant
ARF4;ARF5	6	13	0.282003	1.21588	13.4106	0.541179	0.594032	0.892585	-5.16523	No	Not significant
RPS12	11	20	0.106671	1.07674	15.5133	0.537622	0.594426	0.892869	-5.3717	No	Not significant
DES;VIM	11	20	0.175998	1.12975	15.7505	0.537212	0.594706	0.892981	-5.37189	No	Not significant
PITPNB	10	19	0.125024	1.09053	12.9666	0.537161	0.594969	0.893069	-5.34027	No	Not significant
S100A1	8	18	0.268782	1.20479	12.1337	0.536943	0.595522	0.893328	-5.27577	No	Not significant
GAA	11	20	-0.130729	0.91337	16.3249	-0.535973	0.595552	0.893328	-5.37246	No	Not significant
FH	11	20	-0.124495	0.917325	15.8418	-0.534997	0.59622	0.893403	-5.3729	No	Not significant
TUBB	11	20	0.112834	1.08135	16.7479	0.534244	0.596734	0.893403	-5.37324	No	Not significant
TOMM20	11	19	0.103599	1.07445	15.0844	0.534409	0.596732	0.893403	-5.36574	No	Not significant
ATP6V1B2	11	20	-0.0987718	0.933828	17.1151	-0.534101	0.596832	0.893403	-5.37331	No	Not significant
STARD10	10	20	-0.0945742	0.936549	14.7602	-0.534911	0.596389	0.893403	-5.34819	No	Not significant
SNX18	10	20	0.0912157	1.06527	14.2072	0.535751	0.595814	0.893403	-5.34781	No	Not significant
PLCG2	11	20	0.0904208	1.06468	14.603	0.533142	0.597488	0.894078	-5.37374	No	Not significant
CDKAL1	6	12	0.154229	1.11283	12.0148	0.535704	0.598019	0.894564	-5.15839	No	Not significant
FKBP1A	11	20	0.100606	1.07222	15.3422	0.531351	0.598715	0.895298	-5.37456	No	Not significant
SLC27A2	9	20	-0.142963	0.905657	14.6194	-0.530165	0.599753	0.896235	-5.32242	No	Not significant
SEPTIN10	9	18	-0.101438	0.932103	12.2944	-0.530587	0.59972	0.896235	-5.30899	No	Not significant
OGN	11	20	-0.209783	0.864667	17.9408	-0.527755	0.601181	0.896524	-5.37618	No	Not significant
MOXD1	9	20	-0.181054	0.882059	13.7764	-0.528272	0.601051	0.896524	-5.32325	No	Not significant
PSAT1	9	20	-0.17567	0.885356	15.762	-0.528467	0.600917	0.896524	-5.32317	No	Not significant
RAD23A	6	13	0.143856	1.10485	13.832	0.531218	0.600795	0.896524	-5.16933	No	Not significant
ACTN1;ACTN4	11	20	-0.0779938	0.947374	19.3079	-0.527812	0.601142	0.896524	-5.37615	No	Not significant
KRAS;NRAS	11	20	-0.0628029	0.957402	15.9059	-0.527953	0.601046	0.896524	-5.37609	No	Not significant
CAVIN3	9	20	0.137083	1.09968	15.2075	0.527066	0.601878	0.897114	-5.32378	No	Not significant
HEATR5B	8	18	-0.0849551	0.942814	12.3912	-0.52748	0.601989	0.897114	-5.27988	No	Not significant
TUBA4A;TUBA8	10	19	-0.297326	0.81376	14.4289	-0.524139	0.603889	0.897622	-5.34609	No	Not significant
CRYM	9	20	-0.199812	0.870664	16.073	-0.525777	0.602763	0.897622	-5.32435	No	Not significant
PRKAA2	8	17	-0.14192	0.906312	13.3044	-0.525858	0.603252	0.897622	-5.27373	No	Not significant
ALDH1A1;ALDH2	8	20	0.126281	1.09148	15.6077	0.525376	0.603161	0.897622	-5.29279	No	Not significant
UBXN1	11	20	0.0832381	1.05939	15.1812	0.524143	0.603663	0.897622	-5.3778	No	Not significant
ALG2	7	13	-0.0813527	0.945171	11.8814	-0.52619	0.603979	0.897622	-5.20762	No	Not significant
LSM3	11	20	0.0768775	1.05473	16.002	0.525052	0.603039	0.897622	-5.37739	No	Not significant
PPP1R12C	10	20	0.0580037	1.04102	13.6207	0.524665	0.603412	0.897622	-5.35276	No	Not significant
GNB2;GNB4	9	20	-0.152112	0.899932	13.3984	-0.520493	0.606397	0.898461	-5.32665	No	Not significant
ARSB	9	20	-0.115855	0.922835	14.701	-0.519982	0.606749	0.898461	-5.32687	No	Not significant
LAMA3	9	19	0.113389	1.08177	13.3935	0.520559	0.606472	0.898461	-5.32027	No	Not significant
L2HGDH	8	20	-0.111912	0.925361	13.7138	-0.520889	0.606246	0.898461	-5.29471	No	Not significant
ABCB10	9	19	0.100779	1.07235	13.4996	0.520066	0.606812	0.898461	-5.32048	No	Not significant
LEMD2	11	20	0.0958514	1.0687	15.0495	0.522412	0.604855	0.898461	-5.37857	No	Not significant
COL18A1	11	20	0.0941084	1.06741	20.3448	0.520796	0.605968	0.898461	-5.37929	No	Not significant
HP1BP3	11	20	-0.0777047	0.947564	15.4754	-0.520048	0.606483	0.898461	-5.37962	No	Not significant
ACP1	10	20	-0.0692592	0.953127	16.9604	-0.520025	0.606605	0.898461	-5.35481	No	Not significant
PMPCB	11	20	-0.0637857	0.95675	15.2124	-0.520763	0.60599	0.898461	-5.3793	No	Not significant
SYNE2	10	20	-0.0520711	0.964551	15.1824	-0.519759	0.606789	0.898461	-5.35492	No	Not significant
PSMD7	11	20	0.0819372	1.05844	14.6103	0.518955	0.607237	0.898784	-5.3801	No	Not significant
SLC4A4	9	20	-0.194207	0.874053	14.312	-0.517556	0.608421	0.899315	-5.32792	No	Not significant
PAPOLA	6	14	0.147199	1.10742	12.0398	0.519984	0.608226	0.899315	-5.18196	No	Not significant
FUNDC2	9	17	-0.101387	0.932136	13.8808	-0.518258	0.608324	0.899315	-5.30681	No	Not significant
KCP	9	19	0.0983208	1.07053	14.0231	0.518016	0.608224	0.899315	-5.32137	No	Not significant
LAMTOR2	9	20	0.15345	1.11223	11.7912	0.515689	0.609709	0.899728	-5.32872	No	Not significant
NEU1	6	13	0.134989	1.09808	13.0656	0.517836	0.60994	0.899728	-5.17472	No	Not significant
MAP1B	11	20	0.10718	1.07712	14.4129	0.515938	0.609319	0.899728	-5.38143	No	Not significant
LYSMD1	7	19	0.102176	1.07339	12.6571	0.515948	0.609916	0.899728	-5.25516	No	Not significant
HS1BP3	11	20	0.0705012	1.05008	15.4774	0.515928	0.609326	0.899728	-5.38144	No	Not significant
GCN1	11	20	0.064065	1.04541	15.521	0.516129	0.609187	0.899728	-5.38135	No	Not significant
IGHG1;IGHG2;IGHG3;IGHG4	10	19	0.304696	1.23516	18.0203	0.509226	0.614179	0.89982	-5.35257	No	Not significant
CFD	10	20	0.295511	1.22732	15.4155	0.514266	0.61058	0.89982	-5.35732	No	Not significant
P3H1	9	16	0.181813	1.13431	12.044	0.510974	0.613495	0.89982	-5.30162	No	Not significant
MMP2	9	19	0.159255	1.11671	12.8402	0.510603	0.613344	0.89982	-5.32454	No	Not significant
ALOX5	10	15	0.152893	1.1118	12.4655	0.509793	0.614312	0.89982	-5.31774	No	Not significant
CETN2	7	17	0.147197	1.10742	11.9171	0.515121	0.610791	0.89982	-5.24381	No	Not significant
PHYH	7	16	-0.142972	0.905651	15.6884	-0.513945	0.611772	0.89982	-5.23757	No	Not significant
ELP1	6	12	-0.123199	0.91815	12.5585	-0.512673	0.613747	0.89982	-5.16761	No	Not significant
TMEM205	10	20	-0.113683	0.924226	15.2807	-0.512166	0.612032	0.89982	-5.35823	No	Not significant
EXOC2	10	20	0.11346	1.08182	12.9553	0.510578	0.613132	0.89982	-5.35891	No	Not significant
CDK11A	6	14	0.105752	1.07606	13.502	0.511236	0.614238	0.89982	-5.18544	No	Not significant
TBC1D17	8	20	-0.10227	0.931566	13.5747	-0.508866	0.614546	0.89982	-5.29979	No	Not significant
RAB23	8	16	-0.0995261	0.93334	14.0261	-0.514263	0.611382	0.89982	-5.27111	No	Not significant
SLC25A46	6	16	0.0879833	1.06288	13.2589	0.513558	0.612222	0.89982	-5.19824	No	Not significant
PRUNE1	9	19	0.0875805	1.06259	13.9313	0.510079	0.613706	0.89982	-5.32476	No	Not significant
CCT3	11	20	-0.08323	0.943942	17.12	-0.513522	0.610989	0.89982	-5.38249	No	Not significant
HSP90AA1	11	20	-0.0812344	0.945249	17.0308	-0.508495	0.614471	0.89982	-5.38468	No	Not significant
DDX27	9	19	0.0738729	1.05254	13.0236	0.511106	0.612996	0.89982	-5.32432	No	Not significant
XRCC6	11	20	0.0642365	1.04553	16.8884	0.508614	0.614389	0.89982	-5.38463	No	Not significant
RO60	11	20	0.0611935	1.04333	15.2529	0.513174	0.61123	0.89982	-5.38264	No	Not significant
NUP214	10	19	0.0581932	1.04116	14.4606	0.511208	0.612807	0.89982	-5.35172	No	Not significant
AP3B1	11	20	-0.0575201	0.960914	14.8288	-0.511042	0.612706	0.89982	-5.38357	No	Not significant
ZNF706	9	13	0.0994006	1.07133	13.0097	0.508955	0.615397	0.900683	-5.27198	No	Not significant
NONO	11	20	0.0946168	1.06778	16.1208	0.506941	0.615549	0.900683	-5.38535	No	Not significant
MRPL58	11	20	-0.0685863	0.953572	14.8094	-0.506378	0.61594	0.900951	-5.38559	No	Not significant
ATP5F1B	11	20	-0.113661	0.92424	19.6779	-0.505658	0.61644	0.90138	-5.38591	No	Not significant
ACSS1	10	20	-0.0988562	0.933773	14.6651	-0.50516	0.616889	0.901734	-5.36123	No	Not significant
SLC22A18	10	20	0.108766	1.07831	14.3731	0.504479	0.617362	0.90182	-5.36152	No	Not significant
TRAPPC12	8	17	-0.0742919	0.949808	13.2009	-0.505444	0.617322	0.90182	-5.2823	No	Not significant
ATXN10	9	20	0.113995	1.08222	13.2034	0.504092	0.617741	0.90194	-5.33365	No	Not significant
MRPL37	9	17	-0.0899686	0.939543	15.1749	-0.504463	0.617858	0.90194	-5.31264	No	Not significant
PCOLCE	11	20	0.166787	1.12256	14.3955	0.502258	0.618803	0.902499	-5.38737	No	Not significant
PDHB	11	20	-0.116632	0.922338	15.9435	-0.502447	0.618672	0.902499	-5.38728	No	Not significant
CISD2	11	20	0.0947016	1.06784	13.9535	0.502173	0.618863	0.902499	-5.3874	No	Not significant
MCM7	10	19	0.142271	1.10364	13.7135	0.501302	0.61968	0.902527	-5.35594	No	Not significant
SAR1A;SAR1B	8	16	0.105921	1.07618	14.782	0.502332	0.619633	0.902527	-5.27603	No	Not significant
CMTR1	6	14	-0.0927109	0.937759	14.0216	-0.503008	0.619917	0.902527	-5.18866	No	Not significant
NPM1	11	20	0.0912274	1.06528	13.6447	0.501772	0.619142	0.902527	-5.38757	No	Not significant
UBE2D3	11	20	0.0678666	1.04817	16.0844	0.500774	0.619837	0.902527	-5.388	No	Not significant
CLEC14A	8	13	0.137822	1.10024	12.201	0.501701	0.62061	0.90263	-5.24842	No	Not significant
LETM1	10	20	-0.10115	0.932289	14.8087	-0.499814	0.620607	0.90263	-5.3635	No	Not significant
GART	10	20	-0.0792882	0.946525	14.7507	-0.499985	0.620488	0.90263	-5.36343	No	Not significant
PFKL;PFKM;PFKP	7	18	0.253213	1.19186	14.2335	0.499071	0.621745	0.903091	-5.25644	No	Not significant
KPNA3;KPNA4	6	13	0.190535	1.14119	12.4779	0.500034	0.622207	0.903091	-5.18168	No	Not significant
FMO1	9	20	-0.159569	0.895293	16.6962	-0.498434	0.621676	0.903091	-5.33602	No	Not significant
HLA-DPB1	7	10	-0.148708	0.902058	13.0544	-0.500519	0.622405	0.903091	-5.18216	No	Not significant
MRPL41	9	20	-0.124455	0.91735	13.915	-0.497869	0.62207	0.903091	-5.33625	No	Not significant
EGFR	8	14	0.120628	1.08721	12.7272	0.498385	0.622716	0.903091	-5.26006	No	Not significant
IFI16	9	15	-0.113286	0.92448	13.8031	-0.497187	0.623207	0.903091	-5.2982	No	Not significant
EMC9	8	18	0.0942684	1.06752	12.8249	0.497003	0.623042	0.903091	-5.29263	No	Not significant
VCPIP1	9	17	0.0917441	1.06566	12.3815	0.496817	0.623172	0.903091	-5.31581	No	Not significant
RAD50	11	20	0.0668914	1.04746	14.1505	0.497062	0.622423	0.903091	-5.38958	No	Not significant
PLEKHA1	11	19	-0.0641164	0.956531	13.7141	-0.49882	0.621299	0.903091	-5.38137	No	Not significant
DCN	11	20	-0.180556	0.882363	14.9089	-0.494586	0.624152	0.903558	-5.39063	No	Not significant
KIFAP3	8	17	0.100865	1.07242	12.8113	0.496189	0.62375	0.903558	-5.28608	No	Not significant
ATAD3A;ATAD3B	11	20	0.0628133	1.0445	14.8623	0.494635	0.624118	0.903558	-5.39061	No	Not significant
PYGB	11	20	0.0746528	1.05311	17.0318	0.493584	0.624852	0.90427	-5.39105	No	Not significant
STING1	10	19	0.192069	1.1424	12.4746	0.492943	0.625507	0.904332	-5.35944	No	Not significant
TUBA4B	6	14	-0.170876	0.888303	13.797	-0.495355	0.625222	0.904332	-5.19161	No	Not significant
SLC25A35	10	19	-0.166362	0.891087	11.5771	-0.492928	0.625517	0.904332	-5.35944	No	Not significant
LUM	11	20	-0.163986	0.892556	19.8941	-0.491652	0.626202	0.904472	-5.39186	No	Not significant
TPBG	8	17	0.161301	1.1183	12.0521	0.491894	0.626744	0.904472	-5.28781	No	Not significant
TPT1	10	20	0.124434	1.09008	13.5064	0.491702	0.626268	0.904472	-5.3669	No	Not significant
ABCB8	8	19	0.123706	1.08953	14.263	0.49192	0.626456	0.904472	-5.30098	No	Not significant
MRPL46	9	17	-0.109937	0.926629	13.6422	-0.491231	0.627067	0.904472	-5.31809	No	Not significant
PELO	10	20	-0.0811864	0.94528	13.4573	-0.491835	0.626174	0.904472	-5.36684	No	Not significant
PSMD6	11	20	-0.077558	0.94766	15.6387	-0.490512	0.627	0.904472	-5.39234	No	Not significant
SEC24A	9	19	0.106569	1.07666	14.5617	0.490317	0.627456	0.904732	-5.33298	No	Not significant
MDP1	7	17	-0.126783	0.915871	14.6979	-0.490731	0.627705	0.904792	-5.25362	No	Not significant
PDLIM3	9	19	0.315866	1.24476	14.1434	0.483498	0.632232	0.905081	-5.33574	No	Not significant
AGXT2	9	20	0.184037	1.13606	16.1585	0.485103	0.630994	0.905081	-5.34148	No	Not significant
SERPINA5	11	20	0.166665	1.12246	16.6843	0.485819	0.630289	0.905081	-5.39429	No	Not significant
AOC1	9	19	-0.166605	0.890937	14.6324	-0.486669	0.630009	0.905081	-5.33446	No	Not significant
ITGAL	10	16	0.145662	1.10624	13.5521	0.485171	0.631305	0.905081	-5.33784	No	Not significant
CA4	6	16	-0.119597	0.920445	13.4222	-0.484575	0.632339	0.905081	-5.20949	No	Not significant
FKBP15	10	20	0.115908	1.08366	13.4193	0.482843	0.632476	0.905081	-5.37054	No	Not significant
STIM1	10	18	0.110889	1.07989	12.5799	0.483783	0.632032	0.905081	-5.35565	No	Not significant
MTLN	8	18	0.110852	1.07987	11.4758	0.483652	0.63237	0.905081	-5.29798	No	Not significant
LRRC8A	10	20	-0.0906513	0.939099	12.4875	-0.485656	0.630502	0.905081	-5.36939	No	Not significant
MYO7B	8	16	0.0905534	1.06478	14.8428	0.486013	0.631002	0.905081	-5.28259	No	Not significant
ACTR1A;ACTR1B	9	19	-0.0897399	0.939692	14.241	-0.483162	0.632468	0.905081	-5.33588	No	Not significant
COL4A2	11	20	0.0889171	1.06357	21.1298	0.487063	0.629416	0.905081	-5.39377	No	Not significant
MAN2B1	11	20	0.0853067	1.06091	14.7778	0.488723	0.628253	0.905081	-5.39308	No	Not significant
POR	10	20	-0.0808924	0.945473	16.05	-0.485899	0.630331	0.905081	-5.36929	No	Not significant
RAC1;RAC3	11	20	0.0793009	1.05651	16.1178	0.483669	0.631798	0.905081	-5.39518	No	Not significant
RBM5	7	14	0.0783544	1.05581	13.1075	0.488529	0.629765	0.905081	-5.23195	No	Not significant
PSMD1	10	20	0.0783452	1.05581	13.8332	0.484714	0.631163	0.905081	-5.36978	No	Not significant
DAP3	10	20	-0.0682573	0.953789	13.7236	-0.488274	0.628667	0.905081	-5.36831	No	Not significant
VPS33B	9	20	0.0656822	1.04658	13.7399	0.486016	0.630354	0.905081	-5.34111	No	Not significant
JPT2	11	20	-0.0564761	0.96161	16.0922	-0.485705	0.630368	0.905081	-5.39434	No	Not significant
SCARB2	10	19	0.055319	1.03909	14.1885	0.484136	0.631673	0.905081	-5.36306	No	Not significant
HSPA2;HSPA8	11	20	-0.0771452	0.947932	17.253	-0.481693	0.633186	0.905799	-5.39599	No	Not significant
MRPL27	7	18	-0.164319	0.892349	12.4763	-0.481106	0.634292	0.906372	-5.26351	No	Not significant
IGHG1	11	20	0.163756	1.1202	19.0552	0.479548	0.634695	0.906372	-5.39687	No	Not significant
GATD3A;GATD3B	10	20	-0.146761	0.903276	15.3582	-0.478892	0.635254	0.906372	-5.37214	No	Not significant
KPNA1;KPNA5;KPNA6	9	20	0.10357	1.07443	13.494	0.480526	0.634208	0.906372	-5.34333	No	Not significant
ATIC	11	20	0.0948933	1.06799	16.0171	0.478463	0.635459	0.906372	-5.39732	No	Not significant
TAPT1	10	18	-0.0934231	0.937296	13.6376	-0.479616	0.634958	0.906372	-5.35734	No	Not significant
CCDC102A	7	18	0.0925033	1.06622	12.9004	0.479984	0.635079	0.906372	-5.26394	No	Not significant
STARD3NL	8	13	0.0785091	1.05593	14.8012	0.482539	0.633949	0.906372	-5.25598	No	Not significant
LMNB2	11	20	-0.0675825	0.954236	18.7782	-0.478807	0.635217	0.906372	-5.39718	No	Not significant
KRT2;KRT3;KRT5;KRT6A;KRT6B;KRT75;KRT76;KRT79	11	14	0.243418	1.18379	13.7852	0.474256	0.639106	0.906404	-5.3425	No	Not significant
ABCC1	6	10	0.19357	1.14359	11.7178	0.476811	0.639178	0.906404	-5.15863	No	Not significant
CYP24A1	7	10	-0.157339	0.896678	14.1698	-0.480843	0.636068	0.906404	-5.18962	No	Not significant
AMN	9	20	-0.153538	0.899043	16.7573	-0.475991	0.637399	0.906404	-5.34514	No	Not significant
CUTC	6	12	0.15156	1.11077	13.0602	0.48069	0.635907	0.906404	-5.17976	No	Not significant
SLC2A3	8	16	0.147434	1.1076	14.4323	0.474705	0.638933	0.906404	-5.287	No	Not significant
MRGBP	10	20	0.143866	1.10486	11.5561	0.471692	0.640329	0.906404	-5.37503	No	Not significant
TATDN3	9	19	-0.142545	0.90592	11.725	-0.47571	0.637707	0.906404	-5.33885	No	Not significant
GNB1;GNB2;GNB4	10	20	-0.141436	0.906616	14.614	-0.473415	0.639113	0.906404	-5.37435	No	Not significant
TOMM6	8	12	-0.128531	0.914762	13.9932	-0.47906	0.636586	0.906404	-5.2457	No	Not significant
STRAP	6	15	-0.122294	0.918726	13.0654	-0.475413	0.638942	0.906404	-5.20637	No	Not significant
HK1;HKDC1	10	20	0.118974	1.08596	14.3414	0.471675	0.640342	0.906404	-5.37504	No	Not significant
NDUFA11	6	19	0.112982	1.08146	12.9006	0.476489	0.637534	0.906404	-5.22864	No	Not significant
POFUT1	8	20	-0.110757	0.926102	13.2948	-0.472405	0.640036	0.906404	-5.31449	No	Not significant
HSPB1	11	20	0.108491	1.0781	20.2135	0.474294	0.638397	0.906404	-5.39901	No	Not significant
ATP5PB	11	20	-0.108348	0.927649	16.8048	-0.473537	0.638931	0.906404	-5.39932	No	Not significant
SRSF3;SRSF7	11	20	0.106634	1.07671	13.4942	0.471055	0.640684	0.906404	-5.40032	No	Not significant
HSPA13	7	16	0.106625	1.07671	12.4037	0.474201	0.639443	0.906404	-5.25322	No	Not significant
TPCN1	7	13	-0.104447	0.930161	12.5305	-0.474875	0.639519	0.906404	-5.22784	No	Not significant
CDC5L	10	20	0.0901145	1.06445	15.9472	0.471998	0.640113	0.906404	-5.37491	No	Not significant
TRA2B	11	20	0.0837245	1.05975	14.3714	0.477205	0.636345	0.906404	-5.39783	No	Not significant
PGRMC2	10	20	-0.08307	0.944047	17.1078	-0.475615	0.637562	0.906404	-5.37347	No	Not significant
MIOS	9	19	0.0821887	1.05862	13.3752	0.471644	0.640573	0.906404	-5.34046	No	Not significant
NRF1	10	18	0.0766707	1.05458	14.0821	0.477093	0.636733	0.906404	-5.35835	No	Not significant
SEPTIN11	11	20	-0.0730728	0.950611	16.0284	-0.471515	0.640359	0.906404	-5.40013	No	Not significant
PCDH1	9	18	-0.0958603	0.935714	13.0473	-0.470886	0.641224	0.906873	-5.33379	No	Not significant
DEFA1B;DEFA3	11	20	0.208837	1.15576	19.088	0.465229	0.644807	0.906938	-5.40264	No	Not significant
ATP6V0D2	9	19	0.158455	1.11609	12.7131	0.467655	0.643391	0.906938	-5.34202	No	Not significant
ARHGAP45	10	17	0.142132	1.10354	14.0134	0.465736	0.644862	0.906938	-5.3546	No	Not significant
MARCKSL1	10	20	-0.139595	0.907774	12.0936	-0.46825	0.642762	0.906938	-5.3764	No	Not significant
GNA12;GNA13	11	19	0.128881	1.09345	19.0371	0.467597	0.643224	0.906938	-5.39421	No	Not significant
ACSL1	11	20	-0.110036	0.926565	17.1778	-0.4689	0.642208	0.906938	-5.40118	No	Not significant
CES1	8	16	-0.103273	0.930919	12.8111	-0.470206	0.642102	0.906938	-5.28873	No	Not significant
SMS	9	20	-0.0948067	0.936398	14.3485	-0.469024	0.642316	0.906938	-5.34788	No	Not significant
HSPA8	11	20	-0.0914324	0.93859	16.5304	-0.466436	0.643952	0.906938	-5.40216	No	Not significant
XPO1	8	20	0.0865	1.06179	12.7767	0.465357	0.645017	0.906938	-5.3172	No	Not significant
CSTF1	10	17	0.0838404	1.05984	13.3808	0.466403	0.644391	0.906938	-5.35434	No	Not significant
SAMM50	10	20	-0.0785159	0.947031	15.6095	-0.466152	0.644247	0.906938	-5.37723	No	Not significant
YWHAE	11	20	-0.0750812	0.949289	16.6073	-0.46722	0.643397	0.906938	-5.40185	No	Not significant
AFTPH	7	15	-0.0747805	0.949487	13.682	-0.467139	0.644583	0.906938	-5.24838	No	Not significant
PCNA	10	19	0.0743941	1.05292	12.9784	0.469437	0.642024	0.906938	-5.36897	No	Not significant
ZNF185	9	16	0.0712955	1.05066	12.6265	0.467071	0.644172	0.906938	-5.31933	No	Not significant
CFDP1	7	16	-0.0671437	0.954526	12.4082	-0.471063	0.641652	0.906938	-5.25441	No	Not significant
GBE1	11	20	0.0670215	1.04755	15.2286	0.466406	0.643973	0.906938	-5.40218	No	Not significant
HMGB2	10	14	-0.144651	0.904598	13.1688	-0.461781	0.648053	0.907107	-5.32613	No	Not significant
FKBP10	6	10	0.143364	1.10448	13.5194	0.466692	0.646264	0.907107	-5.16223	No	Not significant
DKC1	8	17	-0.134132	0.911218	11.9825	-0.461832	0.647877	0.907107	-5.2995	No	Not significant
TUBB4A	10	19	-0.130138	0.913744	12.205	-0.461738	0.647475	0.907107	-5.37199	No	Not significant
CAPZA2	11	20	-0.113332	0.924451	14.3877	-0.463193	0.64625	0.907107	-5.40345	No	Not significant
RAB8A	10	19	-0.108599	0.927488	13.6253	-0.464669	0.645398	0.907107	-5.37084	No	Not significant
NME2;NME2P1	11	20	-0.0968319	0.935084	15.0745	-0.463827	0.645801	0.907107	-5.4032	No	Not significant
SAFB;SAFB2	7	17	-0.0931228	0.937491	12.4388	-0.463183	0.647061	0.907107	-5.26413	No	Not significant
RBBP4;RBBP7	10	20	0.0905713	1.06479	14.746	0.462416	0.646895	0.907107	-5.3787	No	Not significant
RPLP0	11	20	0.0777861	1.0554	17.3126	0.462604	0.646668	0.907107	-5.40368	No	Not significant
ABCF1	11	20	0.0655483	1.04648	15.4429	0.460996	0.647809	0.907107	-5.40432	No	Not significant
XRCC5	11	20	0.0619987	1.04391	16.5537	0.461359	0.647552	0.907107	-5.40417	No	Not significant
AFDN	11	20	0.0602773	1.04267	15.453	0.46251	0.646735	0.907107	-5.40372	No	Not significant
IGSF8	11	20	-0.049138	0.966514	14.2532	-0.461963	0.647123	0.907107	-5.40394	No	Not significant
CFL2	10	20	0.208466	1.15546	13.907	0.459925	0.648663	0.907475	-5.37967	No	Not significant
PCMT1	11	20	-0.0954641	0.935971	13.6776	-0.459697	0.648732	0.907475	-5.40483	No	Not significant
CALR	11	20	0.0796256	1.05674	15.3526	0.458753	0.649403	0.90783	-5.4052	No	Not significant
TNKS1BP1	11	20	0.0592531	1.04193	15.7354	0.459024	0.64921	0.90783	-5.40509	No	Not significant
SRPX2	6	14	0.160485	1.11766	13.3809	0.459393	0.650423	0.908915	-5.20488	No	Not significant
EFR3A	6	18	-0.0614336	0.958311	12.8392	-0.458191	0.650596	0.908915	-5.23046	No	Not significant
ALKBH7	9	19	0.132596	1.09626	12.4549	0.45371	0.653284	0.909028	-5.34737	No	Not significant
SERPINA1	11	20	0.130949	1.09501	18.0274	0.453349	0.653248	0.909028	-5.4073	No	Not significant
ADAP2	10	13	-0.119879	0.920265	14.4145	-0.454736	0.653196	0.909028	-5.31655	No	Not significant
PNN	10	20	0.107141	1.07709	13.1685	0.453949	0.652913	0.909028	-5.38197	No	Not significant
FN3K	11	20	-0.106296	0.92897	15.0647	-0.453668	0.653021	0.909028	-5.40718	No	Not significant
CD47	9	14	-0.0974824	0.934663	14.8306	-0.455669	0.652533	0.909028	-5.30427	No	Not significant
LIMCH1	9	20	-0.0954089	0.936007	12.8279	-0.454754	0.652437	0.909028	-5.35339	No	Not significant
TBC1D9B	11	20	0.0803401	1.05727	13.9064	0.454804	0.652212	0.909028	-5.40674	No	Not significant
PITHD1	9	19	0.0796412	1.05676	12.968	0.454342	0.652834	0.909028	-5.34713	No	Not significant
GLG1	11	20	0.060082	1.04253	15.0042	0.454602	0.652356	0.909028	-5.40682	No	Not significant
OCIAD1	11	20	-0.0535099	0.963589	16.3822	-0.455131	0.651979	0.909028	-5.40661	No	Not significant
SNTB2	11	20	0.0514967	1.03634	16.17	0.453151	0.65339	0.909028	-5.40738	No	Not significant
RAB5A	11	20	0.0499935	1.03526	15.1975	0.456022	0.651345	0.909028	-5.40626	No	Not significant
SH3BP1	11	15	0.117647	1.08496	13.0348	0.453534	0.653637	0.909082	-5.36231	No	Not significant
ACTR3;ACTR3B	9	16	-0.123998	0.917641	14.6542	-0.452332	0.654619	0.910157	-5.32493	No	Not significant
ATP12A;ATP1A1;ATP1A2;ATP1A3;ATP1A4	10	20	-0.171115	0.888156	18.9905	-0.449832	0.655848	0.910525	-5.38355	No	Not significant
GAR1	8	18	0.15682	1.11483	13.6009	0.450495	0.655801	0.910525	-5.31066	No	Not significant
PRKAG1	8	20	0.10336	1.07427	13.4278	0.450681	0.655441	0.910525	-5.32273	No	Not significant
PLS1;PLS3	9	20	-0.0916643	0.93844	14.7731	-0.449852	0.655929	0.910525	-5.35524	No	Not significant
PCIF1	7	14	0.0688967	1.04891	13.3368	0.452371	0.655207	0.910525	-5.24543	No	Not significant
ACADS	11	20	-0.0998754	0.933114	16.5968	-0.448291	0.656857	0.910537	-5.40925	No	Not significant
MAP2K1;MAP2K2	10	20	0.0993158	1.07127	13.9993	0.447833	0.657275	0.910537	-5.38431	No	Not significant
FBXO30	8	19	-0.0942884	0.936734	11.3938	-0.448408	0.657171	0.910537	-5.31776	No	Not significant
PRPS1;PRPS2	10	20	-0.0901964	0.939395	15.0136	-0.447656	0.657401	0.910537	-5.38437	No	Not significant
CHID1	10	20	-0.0793676	0.946472	13.9553	-0.448321	0.656926	0.910537	-5.38412	No	Not significant
TSG101	11	20	0.0741917	1.05277	14.6978	0.447639	0.657323	0.910537	-5.4095	No	Not significant
CAND1	11	20	-0.0558832	0.962005	15.7481	-0.447858	0.657166	0.910537	-5.40941	No	Not significant
ERBB2	7	14	0.0779274	1.0555	13.1955	0.44846	0.657986	0.910768	-5.24682	No	Not significant
FKBP4	10	20	-0.075956	0.948713	14.2795	-0.446857	0.657971	0.910768	-5.38467	No	Not significant
SYNE1;SYNE2	7	17	-0.0584197	0.960315	13.192	-0.447123	0.658464	0.91114	-5.26999	No	Not significant
IL4I1	11	15	0.152357	1.11138	13.679	0.445699	0.659221	0.911608	-5.36527	No	Not significant
PYGL	9	18	0.0997126	1.07156	12.8958	0.44554	0.659218	0.911608	-5.34344	No	Not significant
YY1	9	18	-0.169133	0.889377	12.5722	-0.443162	0.660917	0.912409	-5.34432	No	Not significant
VIL1	9	20	-0.144311	0.904812	16.7009	-0.443269	0.660632	0.912409	-5.35769	No	Not significant
STMN1;STMN2	11	19	0.0940408	1.06736	15.5496	0.443268	0.660538	0.912409	-5.40364	No	Not significant
SNX4	10	20	-0.0643212	0.956395	14.3484	-0.442559	0.661046	0.912409	-5.38629	No	Not significant
PNPT1	9	20	-0.0613476	0.958368	13.6238	-0.444013	0.6601	0.912409	-5.35742	No	Not significant
EIF2S3	10	20	0.0584768	1.04137	13.8799	0.442544	0.661056	0.912409	-5.3863	No	Not significant
CCDC115	9	14	0.0719569	1.05114	11.4136	0.44263	0.661813	0.913163	-5.30907	No	Not significant
PCK1	9	20	-0.196159	0.872871	17.4459	-0.439173	0.663565	0.914315	-5.3592	No	Not significant
ACTR1B	8	17	-0.183865	0.880341	12.4957	-0.439022	0.664116	0.914315	-5.3079	No	Not significant
RRAS	11	20	-0.0915848	0.938491	14.7154	-0.438882	0.663592	0.914315	-5.41281	No	Not significant
EMC3	10	19	0.076893	1.05474	12.4837	0.43878	0.663846	0.914315	-5.38071	No	Not significant
TNS1;TNS2;TNS3	11	20	-0.072734	0.950834	15.7036	-0.438501	0.663866	0.914315	-5.41296	No	Not significant
GLYR1	9	20	0.0704436	1.05004	13.5781	0.439579	0.663274	0.914315	-5.35905	No	Not significant
F11R	10	20	0.0544006	1.03843	13.8327	0.438353	0.664059	0.914315	-5.38786	No	Not significant
APPL1	11	20	-0.0576812	0.960807	14.8079	-0.437483	0.664596	0.914685	-5.41334	No	Not significant
TOMM34	10	20	0.10596	1.07621	12.3754	0.436303	0.66553	0.915682	-5.38862	No	Not significant
PSMC6	11	20	0.064947	1.04605	14.7043	0.435825	0.665787	0.915746	-5.41395	No	Not significant
ALDH1L2	11	20	0.132315	1.09605	15.0084	0.434331	0.666859	0.915775	-5.41451	No	Not significant
EMC7	8	17	-0.100933	0.93243	13.2998	-0.436278	0.666081	0.915775	-5.30888	No	Not significant
PDF	9	20	-0.0935094	0.93724	14.4074	-0.434998	0.66656	0.915775	-5.36073	No	Not significant
EPS8L1	6	13	0.0895773	1.06406	12.4562	0.436748	0.666715	0.915775	-5.20451	No	Not significant
NDUFAF3	10	20	-0.0818106	0.944871	14.712	-0.434567	0.666777	0.915775	-5.38925	No	Not significant
IGHV3-7;IGHV3-74	11	20	0.129272	1.09374	16.3224	0.432456	0.668208	0.915847	-5.4152	No	Not significant
ASB6	10	20	0.118251	1.08542	15.5266	0.433504	0.667541	0.915847	-5.38965	No	Not significant
RAP1GDS1	9	18	-0.10335	0.930869	12.286	-0.432228	0.668753	0.915847	-5.3483	No	Not significant
VAPA;VAPB	8	19	0.099908	1.07171	13.1442	0.432158	0.668804	0.915847	-5.32363	No	Not significant
FKBP3	10	20	0.0871885	1.0623	15.0432	0.431937	0.668668	0.915847	-5.39022	No	Not significant
PRRC2A	8	20	0.0870373	1.06219	13.6666	0.433222	0.667934	0.915847	-5.32908	No	Not significant
UGP2	11	20	0.0807995	1.0576	16.5753	0.431633	0.6688	0.915847	-5.41551	No	Not significant
RAB2A;RAB2B	10	20	-0.0742297	0.949849	14.7525	-0.432672	0.668139	0.915847	-5.38995	No	Not significant
STX18	10	20	0.0545987	1.03857	13.1321	0.432019	0.668609	0.915847	-5.39019	No	Not significant
ARF6	8	16	-0.0817118	0.944936	12.3185	-0.432053	0.669241	0.916157	-5.30274	No	Not significant
EPB41;EPB41L2;EPB41L3	6	15	0.154437	1.11299	11.6681	0.431023	0.670434	0.917502	-5.22201	No	Not significant
PACSIN3	7	15	0.167923	1.12344	13.1756	0.430175	0.670878	0.917822	-5.26159	No	Not significant
WASHC3	10	20	-0.0973661	0.934738	11.7522	-0.427601	0.67179	0.91878	-5.3918	No	Not significant
S100A10	10	20	0.114064	1.08227	13.0749	0.426332	0.672704	0.919743	-5.39225	No	Not significant
COG1	10	19	0.0706576	1.0502	12.1155	0.426042	0.673004	0.919864	-5.38536	No	Not significant
PTBP3	9	19	-0.0788123	0.946837	12.3352	-0.425206	0.673703	0.920531	-5.35781	No	Not significant
ARSA	8	18	0.153249	1.11207	12.305	0.418418	0.678814	0.92072	-5.32207	No	Not significant
DBI	6	17	0.144373	1.10525	13.6113	0.420506	0.677683	0.92072	-5.23804	No	Not significant
NDUFA6	10	20	-0.14025	0.907362	14.5885	-0.418582	0.678302	0.92072	-5.39502	No	Not significant
TIMP3	9	17	-0.124519	0.91731	14.706	-0.423972	0.674805	0.92072	-5.34359	No	Not significant
SH3BGRL3	11	20	0.121952	1.08821	16.3789	0.418768	0.678084	0.92072	-5.42018	No	Not significant
ACOT8	10	18	-0.119289	0.920641	12.2885	-0.417604	0.679193	0.92072	-5.38074	No	Not significant
MYH10;MYH11	11	20	-0.118545	0.921116	18.3113	-0.42132	0.676238	0.92072	-5.41927	No	Not significant
LCP1;PLS1;PLS3	11	20	0.116436	1.08405	14.4387	0.420292	0.676982	0.92072	-5.41964	No	Not significant
CMPK2	11	18	0.115702	1.0835	14.1062	0.417389	0.679254	0.92072	-5.40495	No	Not significant
KLHDC7A	6	16	0.109839	1.07911	12.1255	0.421678	0.676986	0.92072	-5.2317	No	Not significant
MRPL28	7	16	-0.107423	0.928244	12.5415	-0.4215	0.676967	0.92072	-5.27209	No	Not significant
LYRM7	10	20	0.100612	1.07223	12.8734	0.417204	0.6793	0.92072	-5.39551	No	Not significant
HACE1	7	20	-0.0977932	0.934461	11.2702	-0.417659	0.679254	0.92072	-5.29728	No	Not significant
EPCAM	9	20	-0.080371	0.945814	13.5197	-0.41828	0.678609	0.92072	-5.36669	No	Not significant
HMGB1;HMGB2	10	20	0.0744836	1.05298	13.1898	0.422024	0.675814	0.92072	-5.3938	No	Not significant
CIAPIN1	8	20	0.0730047	1.05191	14.0894	0.420763	0.676909	0.92072	-5.33346	No	Not significant
DNLZ	7	18	0.0719074	1.05111	13.5173	0.417853	0.679338	0.92072	-5.28635	No	Not significant
PSMD14	11	20	0.0673069	1.04776	15.8779	0.420641	0.676729	0.92072	-5.41951	No	Not significant
CCT4	11	20	0.0636755	1.04513	15.8807	0.417865	0.678738	0.92072	-5.42051	No	Not significant
FKBP8	11	20	-0.0628522	0.95737	13.2174	-0.423757	0.674478	0.92072	-5.41839	No	Not significant
SNRNP70	11	20	0.0628018	1.04449	15.4648	0.420342	0.676946	0.92072	-5.41962	No	Not significant
NLN	10	20	-0.0570468	0.96123	14.7645	-0.420246	0.677099	0.92072	-5.39443	No	Not significant
SAR1A	11	20	0.0546854	1.03863	15.4399	0.417226	0.679201	0.92072	-5.42073	No	Not significant
EMC1	9	16	-0.0541935	0.963133	14.1012	-0.42165	0.676597	0.92072	-5.33601	No	Not significant
SF3A1	10	20	0.0535137	1.03779	13.7341	0.423623	0.674659	0.92072	-5.39323	No	Not significant
HNRNPUL2	11	20	0.0525346	1.03709	16.2516	0.420888	0.676551	0.92072	-5.41942	No	Not significant
LSR	11	19	0.0601745	1.04259	13.7291	0.416615	0.679726	0.92096	-5.41341	No	Not significant
HP;HPR	9	17	0.216964	1.16229	14.2904	0.415463	0.68095	0.921005	-5.34655	No	Not significant
CCNYL1	7	14	-0.106384	0.928914	12.7299	-0.417308	0.680293	0.921005	-5.25753	No	Not significant
IGF2BP3	10	20	0.0961349	1.06891	12.7511	0.414167	0.681499	0.921005	-5.39658	No	Not significant
MYL6	11	20	-0.0850641	0.942743	16.8348	-0.415622	0.680362	0.921005	-5.4213	No	Not significant
PIAS1	6	17	-0.0795856	0.946329	11.6231	-0.415459	0.681325	0.921005	-5.23969	No	Not significant
ATP5F1C	11	20	-0.0792301	0.946563	15.7686	-0.413829	0.681662	0.921005	-5.42194	No	Not significant
PRDX6	11	20	-0.0710018	0.951977	19.6229	-0.414725	0.681013	0.921005	-5.42162	No	Not significant
EFTUD2	11	20	0.0520715	1.03675	15.2168	0.414403	0.681246	0.921005	-5.42174	No	Not significant
ITGA6	10	20	0.0516077	1.03642	15.3331	0.415638	0.680434	0.921005	-5.39606	No	Not significant
DTNA	9	14	0.204444	1.15224	11.4947	0.413879	0.682467	0.921044	-5.31917	No	Not significant
SRP14	11	20	0.0881041	1.06297	14.8846	0.412332	0.682748	0.921044	-5.42247	No	Not significant
ZNF207	7	15	-0.0853215	0.942574	13.4346	-0.414827	0.681926	0.921044	-5.26676	No	Not significant
PNKP	9	18	-0.0503548	0.965699	13.3148	-0.413466	0.682288	0.921044	-5.3549	No	Not significant
SNAPIN	11	20	0.0432668	1.03044	13.8318	0.412503	0.682624	0.921044	-5.42241	No	Not significant
RPLP1	10	20	-0.229601	0.852871	13.6983	-0.411996	0.683074	0.921087	-5.39734	No	Not significant
RNASE2	10	18	0.129999	1.09429	14.6643	0.412067	0.683203	0.921087	-5.38268	No	Not significant
MEAK7	7	18	0.118384	1.08552	12.087	0.412107	0.683493	0.921093	-5.28827	No	Not significant
UBR3	10	20	0.106753	1.0768	12.6598	0.410064	0.684476	0.921093	-5.39801	No	Not significant
TIMM8A	11	20	-0.068662	0.953522	15.8197	-0.409963	0.684468	0.921093	-5.4233	No	Not significant
COG8	6	16	0.065779	1.04665	13.381	0.411835	0.684089	0.921093	-5.23491	No	Not significant
BAG6	11	20	-0.0590828	0.959874	16.14	-0.410314	0.684213	0.921093	-5.42318	No	Not significant
COPB1	11	20	0.0540164	1.03815	15.8276	0.410387	0.68416	0.921093	-5.42315	No	Not significant
LAMTOR3	10	20	-0.0725961	0.950925	13.51	-0.409711	0.684733	0.921154	-5.39813	No	Not significant
ARFGEF1;ARFGEF2	6	17	-0.101413	0.932119	12.6793	-0.409794	0.685422	0.921797	-5.24152	No	Not significant
EIF5B	10	20	-0.0672614	0.954448	14.1483	-0.408256	0.68579	0.922006	-5.39864	No	Not significant
POLR2B	10	20	0.0580584	1.04106	12.6915	0.407933	0.686024	0.922037	-5.39875	No	Not significant
TIMM21	10	20	0.0812685	1.05795	13.1412	0.407235	0.686532	0.922188	-5.39899	No	Not significant
AMFR	8	15	0.060717	1.04298	13.2792	0.408224	0.68656	0.922188	-5.30245	No	Not significant
SEC24D	10	18	0.0811108	1.05783	13.0162	0.407114	0.686797	0.922222	-5.38439	No	Not significant
SFXN4	6	13	0.0802844	1.05723	13.6524	0.408046	0.687336	0.922377	-5.21387	No	Not significant
TK2	7	15	0.0658631	1.04671	13.2663	0.407502	0.687225	0.922377	-5.26916	No	Not significant
HSPA4L;HSPH1	9	19	0.0618094	1.04377	13.5257	0.405929	0.687659	0.922526	-5.36449	No	Not significant
ABHD14B	11	20	-0.103165	0.930988	16.351	-0.403598	0.689098	0.922771	-5.42551	No	Not significant
SLC22A2	8	20	-0.0908753	0.938953	15.006	-0.404784	0.688491	0.922771	-5.3389	No	Not significant
BAG2	9	19	0.0809463	1.05771	13.1653	0.403959	0.689092	0.922771	-5.36516	No	Not significant
MRPL21	10	19	-0.0741006	0.949934	15.0434	-0.404737	0.688434	0.922771	-5.39283	No	Not significant
BAIAP2	6	16	-0.055558	0.962222	13.231	-0.404897	0.689113	0.922771	-5.23712	No	Not significant
STRIP1	10	19	0.0546584	1.03861	13.9614	0.404858	0.688346	0.922771	-5.39279	No	Not significant
NOMO1;NOMO2	11	20	0.0664083	1.04711	15.7943	0.403129	0.689439	0.922925	-5.42568	No	Not significant
YME1L1	10	20	-0.0564875	0.961602	13.9753	-0.402178	0.690212	0.923392	-5.40072	No	Not significant
NIBAN2	11	20	0.0510799	1.03604	15.6608	0.402228	0.690096	0.923392	-5.42599	No	Not significant
VPS35L	7	19	0.0598619	1.04237	12.8881	0.401498	0.691082	0.924272	-5.29742	No	Not significant
NUP133	10	19	0.102059	1.0733	13.6843	0.396365	0.694536	0.928036	-5.39566	No	Not significant
UBE2N	11	20	0.0733652	1.05217	15.5179	0.3964	0.694348	0.928036	-5.42798	No	Not significant
MRPS28	11	20	-0.0584733	0.96028	16.0028	-0.396414	0.694338	0.928036	-5.42797	No	Not significant
NDUFS4	6	17	-0.0804318	0.945775	13.7259	-0.396691	0.694938	0.928289	-5.24566	No	Not significant
GSN	11	20	0.0684846	1.04861	17.2909	0.394903	0.695442	0.928677	-5.42848	No	Not significant
RAB3GAP1	9	19	0.0672633	1.04773	12.9759	0.393087	0.697019	0.929928	-5.36878	No	Not significant
COPS4	11	20	-0.0549507	0.962627	14.5945	-0.393016	0.696822	0.929928	-5.42912	No	Not significant
WDR91	11	20	-0.0457748	0.968769	15.2123	-0.392867	0.69693	0.929928	-5.42917	No	Not significant
DHRS4	9	20	0.146855	1.10715	13.5651	0.392534	0.697334	0.929996	-5.37542	No	Not significant
PPBP	9	12	-0.111635	0.925539	13.1981	-0.393568	0.697497	0.929996	-5.30158	No	Not significant
MYH11;MYH9	9	18	-0.112895	0.924731	13.1203	-0.391769	0.698075	0.930216	-5.36218	No	Not significant
COMMD3	10	20	-0.111608	0.925556	12.8371	-0.391389	0.698089	0.930216	-5.40435	No	Not significant
LIMS1	10	19	-0.0801299	0.945972	14.7781	-0.391175	0.698328	0.93025	-5.39739	No	Not significant
LTF	11	20	0.194205	1.14409	15.9002	0.388073	0.700441	0.930503	-5.43077	No	Not significant
TRAF3IP3	7	10	-0.151243	0.900474	11.3617	-0.392752	0.698834	0.930503	-5.21943	No	Not significant
MTTP	6	19	-0.111967	0.925326	12.7031	-0.390817	0.698979	0.930503	-5.25784	No	Not significant
GSPT1	7	18	-0.0887965	0.940307	12.3994	-0.390385	0.699295	0.930503	-5.29529	No	Not significant
DNTTIP2	7	16	0.0852651	1.06088	11.7991	0.390488	0.69946	0.930503	-5.28216	No	Not significant
CYB5R3	11	20	-0.0821032	0.944679	16.7361	-0.388419	0.700187	0.930503	-5.43066	No	Not significant
ARAF	9	18	-0.077992	0.947375	13.0875	-0.389119	0.700013	0.930503	-5.36304	No	Not significant
MLYCD	9	20	-0.0709314	0.952023	15.321	-0.388299	0.700434	0.930503	-5.3768	No	Not significant
DPYSL2;DPYSL3	10	20	-0.0643912	0.956349	14.3869	-0.388464	0.700231	0.930503	-5.40531	No	Not significant
APP	6	19	0.131944	1.09577	12.1524	0.388225	0.700874	0.930795	-5.25863	No	Not significant
BLVRB	11	20	0.139867	1.1018	14.8034	0.387045	0.701195	0.930937	-5.43111	No	Not significant
HLA-DRB4	6	10	0.132877	1.09648	12.4295	0.388762	0.701968	0.931587	-5.18749	No	Not significant
CDV3	7	16	0.108757	1.0783	12.7935	0.38584	0.702856	0.931587	-5.28361	No	Not significant
MFSD10	9	18	0.0920877	1.06591	12.8835	0.385044	0.702997	0.931587	-5.36435	No	Not significant
ALG5	7	14	-0.0863658	0.941892	13.3751	-0.385642	0.703279	0.931587	-5.26764	No	Not significant
PITPNA	7	15	0.0730881	1.05197	11.6758	0.385285	0.703395	0.931587	-5.27619	No	Not significant
MMAA	10	20	0.0695223	1.04937	14.1195	0.385611	0.702322	0.931587	-5.40625	No	Not significant
APEX1	11	20	0.0597974	1.04232	14.9913	0.385385	0.702412	0.931587	-5.43166	No	Not significant
MAPK3	9	20	0.0518765	1.03661	14.3843	0.384501	0.703217	0.931587	-5.37803	No	Not significant
ACTA1;ACTG1;POTEF;POTEI	10	20	0.251062	1.19008	16.3533	0.383646	0.703764	0.931772	-5.40689	No	Not significant
GFRA1	9	20	0.0807809	1.05759	13.0089	0.383485	0.703963	0.931772	-5.37836	No	Not significant
TIMM8B	9	18	0.0694994	1.04935	13.5446	0.383357	0.704234	0.931848	-5.36489	No	Not significant
COX15	7	14	-0.0828888	0.944165	13.6328	-0.383762	0.704652	0.932118	-5.26821	No	Not significant
PTK2	10	20	-0.0432491	0.970467	14.8337	-0.38195	0.705009	0.932308	-5.40744	No	Not significant
SFN;YWHAB;YWHAE;YWHAG;YWHAH;YWHAQ;YWHAZ	11	20	-0.209397	0.864899	15.2833	-0.380703	0.705851	0.932542	-5.43319	No	Not significant
SERPINB1;SERPINB8;SERPINB9	6	12	0.165348	1.12144	12.643	0.380331	0.707674	0.932542	-5.21294	No	Not significant
IMPDH1	10	12	0.101873	1.07317	12.8854	0.380248	0.707081	0.932542	-5.32838	No	Not significant
PTPRG	8	17	-0.0993877	0.933429	11.9817	-0.381265	0.705971	0.932542	-5.32727	No	Not significant
EMC8	9	17	0.0921403	1.06595	15.3621	0.379543	0.70713	0.932542	-5.35841	No	Not significant
ENG	9	20	0.0910311	1.06513	12.7646	0.379433	0.706939	0.932542	-5.37965	No	Not significant
UFM1	11	20	-0.0689639	0.953322	16.1289	-0.378729	0.707302	0.932542	-5.43384	No	Not significant
TXNL1	10	20	0.0688298	1.04887	14.4614	0.379632	0.706713	0.932542	-5.40819	No	Not significant
USP7	9	14	0.0662167	1.04697	13.6315	0.380297	0.706914	0.932542	-5.33012	No	Not significant
SYNE1	11	20	0.0496757	1.03503	16.7102	0.379593	0.706667	0.932542	-5.43356	No	Not significant
SNX29	10	18	-0.0471221	0.967865	13.6088	-0.378934	0.70739	0.932542	-5.39372	No	Not significant
PHLDB2	8	17	0.0465747	1.03281	13.2277	0.378833	0.707756	0.932542	-5.32803	No	Not significant
QPRT	7	19	-0.13966	0.907733	14.193	-0.377004	0.708995	0.932637	-5.30512	No	Not significant
YTHDF2;YTHDF3	7	12	-0.0804628	0.945754	12.1819	-0.377525	0.70954	0.932637	-5.24998	No	Not significant
CHAMP1	7	13	0.0782195	1.05571	12.3729	0.377369	0.709486	0.932637	-5.26069	No	Not significant
EIF2D	6	13	-0.0730746	0.95061	12.3448	-0.377973	0.709213	0.932637	-5.22301	No	Not significant
EIF2B3	11	20	0.0552527	1.03904	14.0141	0.376017	0.709298	0.932637	-5.43471	No	Not significant
PHLDB1	9	19	0.04912	1.03463	14.605	0.377134	0.708713	0.932637	-5.37391	No	Not significant
VPS37C	10	20	0.0479178	1.03377	13.8327	0.376549	0.70898	0.932637	-5.40917	No	Not significant
EPS15L1	10	19	0.0416599	1.0293	13.2801	0.376252	0.709278	0.932637	-5.40223	No	Not significant
FXR2	10	20	0.0720192	1.05119	12.2571	0.37527	0.709922	0.932857	-5.40958	No	Not significant
TUBB2B	8	16	-0.0824042	0.944482	14.0389	-0.375028	0.710661	0.933546	-5.32151	No	Not significant
COL1A1	11	20	0.147337	1.10752	17.6446	0.37285	0.711632	0.934258	-5.43573	No	Not significant
DMAP1	8	16	0.0637325	1.04517	12.8231	0.373972	0.711437	0.934258	-5.32184	No	Not significant
CTNNBL1	8	16	0.0979015	1.07022	11.91	0.371579	0.713197	0.934444	-5.32256	No	Not significant
NUP62	7	14	-0.0875693	0.941107	11.3007	-0.372954	0.712572	0.934444	-5.27146	No	Not significant
MATN2	10	20	-0.0852562	0.942617	14.4899	-0.369779	0.713969	0.934444	-5.41131	No	Not significant
DNAJB2	7	14	0.0823141	1.05871	12.6711	0.371266	0.713812	0.934444	-5.27196	No	Not significant
DAD1	11	20	-0.0772316	0.947875	14.285	-0.369774	0.713901	0.934444	-5.4367	No	Not significant
PTPRF	6	17	0.0726245	1.05163	14.173	0.372781	0.712431	0.934444	-5.25287	No	Not significant
HARS1	11	20	0.0691269	1.04908	14.8592	0.369809	0.713875	0.934444	-5.43669	No	Not significant
WDR11	11	20	0.0665884	1.04724	14.0563	0.369169	0.714348	0.934444	-5.43689	No	Not significant
RAB10	10	20	0.0619321	1.04386	14.7588	0.369925	0.713862	0.934444	-5.41127	No	Not significant
AP2A2	10	20	-0.0579627	0.96062	14.6531	-0.370403	0.713509	0.934444	-5.41112	No	Not significant
EXOC4	10	20	0.0570543	1.04034	12.6705	0.370665	0.713316	0.934444	-5.41104	No	Not significant
DDB1	10	20	0.0451631	1.0318	15.1451	0.369416	0.714238	0.934444	-5.41143	No	Not significant
HSP90AB1;HSP90AB2P	6	14	0.0786914	1.05606	15.9243	0.368657	0.715879	0.935477	-5.23402	No	Not significant
EIF3J	9	19	0.0782126	1.05571	14.1452	0.367366	0.71591	0.935477	-5.37694	No	Not significant
NDUFA5	10	20	-0.0740577	0.949962	13.8794	-0.366863	0.716123	0.935477	-5.41222	No	Not significant
AP3S1	8	16	0.0560526	1.03962	12.9571	0.368029	0.71581	0.935477	-5.32364	No	Not significant
PSMD11	11	20	0.0475939	1.03354	15.0426	0.366646	0.716211	0.935477	-5.43769	No	Not significant
MYO1B	11	20	-0.0460618	0.968577	13.7745	-0.366153	0.716575	0.935672	-5.43784	No	Not significant
DNAJB11	9	17	0.114362	1.0825	12.6258	0.362326	0.719812	0.937089	-5.36372	No	Not significant
ADA	9	13	-0.114185	0.923904	11.5576	-0.363412	0.719455	0.937089	-5.32377	No	Not significant
CDH13	11	20	-0.109998	0.926589	15.0926	-0.363438	0.718583	0.937089	-5.43869	No	Not significant
FBN2	8	14	0.109457	1.07882	13.7663	0.364066	0.718973	0.937089	-5.30689	No	Not significant
IGF2	10	20	0.105255	1.07568	13.5586	0.363609	0.718528	0.937089	-5.41323	No	Not significant
ARHGAP30	9	14	0.0801048	1.05709	13.1791	0.363035	0.719608	0.937089	-5.3354	No	Not significant
FTSJ3	9	19	0.0798949	1.05694	13.1114	0.363107	0.719056	0.937089	-5.37824	No	Not significant
ANKRD17	7	15	-0.0767537	0.948189	11.5772	-0.364405	0.718723	0.937089	-5.28244	No	Not significant
BRCC3	6	15	0.0628564	1.04453	11.8303	0.363617	0.719439	0.937089	-5.24287	No	Not significant
SNU13	11	20	0.0444413	1.03128	14.7075	0.362941	0.718951	0.937089	-5.43885	No	Not significant
PTPMT1	6	18	0.122802	1.08885	12.0981	0.360476	0.721384	0.937175	-5.26186	No	Not significant
MAGOH;MAGOHB	8	13	0.108756	1.0783	14.2208	0.361242	0.72119	0.937175	-5.29717	No	Not significant
AMPD3	9	16	0.0932158	1.06675	13.2465	0.360802	0.721037	0.937175	-5.35572	No	Not significant
IMPA2	8	19	0.0739484	1.05259	15.12	0.361779	0.720124	0.937175	-5.34661	No	Not significant
SERBP1	10	20	0.0631412	1.04474	16.5645	0.360372	0.720924	0.937175	-5.41422	No	Not significant
ROCK1;ROCK2	8	19	-0.0614782	0.958282	14.9888	-0.360108	0.72136	0.937175	-5.34711	No	Not significant
SEPHS1	10	20	-0.0507661	0.965424	13.795	-0.360697	0.720683	0.937175	-5.41413	No	Not significant
CORO1C	11	20	-0.0560889	0.961868	15.1328	-0.359286	0.721657	0.937251	-5.43998	No	Not significant
CTNNB1	11	20	-0.0558443	0.962031	15.6589	-0.358658	0.722123	0.937576	-5.44017	No	Not significant
SERPING1	11	20	0.0884362	1.06322	16.5412	0.357998	0.722612	0.937653	-5.44037	No	Not significant
TBCA	11	20	-0.0496085	0.966199	16.7498	-0.35819	0.72247	0.937653	-5.44031	No	Not significant
NPC2	11	20	-0.115725	0.922919	14.6155	-0.357609	0.722901	0.937747	-5.44049	No	Not significant
UAP1;UAP1L1	11	19	0.0621786	1.04404	13.6961	0.3562	0.724016	0.937909	-5.43333	No	Not significant
CRYBG1	8	16	0.0600156	1.04248	13.247	0.356891	0.724034	0.937909	-5.32693	No	Not significant
ITGA3	11	20	-0.0532389	0.96377	16.5214	-0.355998	0.724096	0.937909	-5.44098	No	Not significant
AGPS	10	20	-0.0489402	0.966646	14.031	-0.356084	0.724102	0.937909	-5.41553	No	Not significant
VPS51	10	20	-0.0364306	0.975064	13.7645	-0.356706	0.723641	0.937909	-5.41534	No	Not significant
IFIT2	6	11	-0.138029	0.90876	12.2473	-0.356566	0.72531	0.939194	-5.20895	No	Not significant
CST3	10	20	0.167748	1.1233	16.7991	0.354043	0.725616	0.939312	-5.41614	No	Not significant
MRPL12	10	20	-0.0635526	0.956905	13.9534	-0.353392	0.726099	0.939378	-5.41634	No	Not significant
SRP9	10	20	-0.0598911	0.959337	13.3425	-0.353594	0.725949	0.939378	-5.41628	No	Not significant
IGHV3OR16-9	11	20	0.137415	1.09993	15.5642	0.351303	0.727582	0.939463	-5.4424	No	Not significant
PHIP	7	15	0.113219	1.08164	10.4962	0.347906	0.730922	0.939463	-5.28714	No	Not significant
PRRC1	9	20	-0.110154	0.926489	13.1409	-0.349878	0.728783	0.939463	-5.38868	No	Not significant
GK;GK2	6	17	-0.106805	0.928642	13.6816	-0.352635	0.727297	0.939463	-5.25861	No	Not significant
PCYOX1L	10	20	0.0945055	1.0677	12.4884	0.350752	0.728061	0.939463	-5.41712	No	Not significant
RARRES2	8	19	0.0933325	1.06683	13.2498	0.348072	0.730285	0.939463	-5.35062	No	Not significant
MRPS31	8	19	-0.0848231	0.9429	13.0833	-0.34836	0.730071	0.939463	-5.35053	No	Not significant
MCUR1	7	16	-0.0809392	0.945442	11.7572	-0.353523	0.72664	0.939463	-5.29319	No	Not significant
CSTB	11	20	0.0769224	1.05477	15.8207	0.346624	0.731063	0.939463	-5.4438	No	Not significant
GFM2	10	18	-0.0727022	0.950855	12.7969	-0.348866	0.729612	0.939463	-5.40295	No	Not significant
VPS37B	9	17	0.0716684	1.05093	12.1157	0.349605	0.729235	0.939463	-5.36748	No	Not significant
GALNT11	9	19	-0.0704742	0.952325	14.684	-0.348781	0.729676	0.939463	-5.38251	No	Not significant
MST1	7	13	0.0697968	1.04957	13.0488	0.347996	0.731125	0.939463	-5.26913	No	Not significant
IMPA1	10	20	-0.0643043	0.956406	15.5953	-0.346785	0.731011	0.939463	-5.4183	No	Not significant
MRPS11	9	18	0.0642183	1.04552	13.9053	0.350015	0.728841	0.939463	-5.37508	No	Not significant
BCAS3	10	20	0.0639986	1.04536	13.1696	0.35193	0.727185	0.939463	-5.41677	No	Not significant
HPRT1	10	20	-0.057445	0.960964	14.1104	-0.347697	0.730332	0.939463	-5.41803	No	Not significant
MAP3K6	7	16	0.0558262	1.03945	12.9557	0.34792	0.730792	0.939463	-5.29476	No	Not significant
SRSF5	10	19	0.0554815	1.03921	12.7076	0.347042	0.730891	0.939463	-5.41116	No	Not significant
MRPL11	10	20	-0.054906	0.962657	13.9685	-0.349688	0.728851	0.939463	-5.41744	No	Not significant
SCRIB	9	20	0.0454072	1.03197	15.2467	0.347159	0.730805	0.939463	-5.38947	No	Not significant
PKN2	8	17	0.0436997	1.03075	13.3761	0.353252	0.726625	0.939463	-5.3357	No	Not significant
MPRIP	10	20	0.0367606	1.02581	15.212	0.34739	0.73056	0.939463	-5.41812	No	Not significant
GNB1	11	20	0.159951	1.11725	15.3646	0.345105	0.732193	0.939603	-5.44425	No	Not significant
MKRN2	8	19	-0.072663	0.950881	12.2991	-0.345345	0.732313	0.939603	-5.35139	No	Not significant
PABPC4	11	20	0.0567574	1.04013	14.819	0.345452	0.731935	0.939603	-5.44415	No	Not significant
CHCHD1	10	20	0.0424788	1.02988	13.7471	0.345416	0.73203	0.939603	-5.4187	No	Not significant
AP3D1	9	20	0.0326245	1.02287	13.5554	0.345977	0.731684	0.939603	-5.38981	No	Not significant
PKM	11	20	0.0620616	1.04396	19.9521	0.344416	0.732707	0.939833	-5.44446	No	Not significant
TUBB;TUBB2A;TUBB2B;TUBB3;TUBB4A;TUBB4B;TUBB6	10	20	-0.12493	0.917048	16.0596	-0.343081	0.733769	0.940834	-5.41938	No	Not significant
RCN3	10	16	0.122039	1.08827	13.2796	0.343301	0.73392	0.940834	-5.38702	No	Not significant
UMOD	10	20	-0.14949	0.901569	17.5071	-0.341808	0.734717	0.941579	-5.41975	No	Not significant
DNPH1	8	20	-0.134174	0.911192	14.6144	-0.338136	0.737602	0.942201	-5.35931	No	Not significant
UPB1	6	13	-0.124809	0.917125	13.3584	-0.339022	0.737931	0.942201	-5.23382	No	Not significant
C6	11	20	0.104273	1.07495	15.0095	0.33835	0.737231	0.942201	-5.44623	No	Not significant
TUBA1C;TUBA4A	11	20	-0.0937745	0.937068	18.6374	-0.340164	0.735877	0.942201	-5.4457	No	Not significant
TSPAN18	8	20	0.0826263	1.05894	12.4274	0.338321	0.737464	0.942201	-5.35926	No	Not significant
A1BG	10	20	-0.0763369	0.948463	14.7614	-0.338252	0.73737	0.942201	-5.42078	No	Not significant
DNAJC21	8	14	0.0729963	1.0519	11.4556	0.337496	0.738655	0.942201	-5.31445	No	Not significant
ATP2B1;ATP2B4	9	16	0.0726374	1.05164	12.1144	0.339124	0.737122	0.942201	-5.36201	No	Not significant
TMEM123	10	20	0.072585	1.0516	14.1586	0.339782	0.736229	0.942201	-5.42034	No	Not significant
RPS4X	10	20	0.0646896	1.04586	15.7724	0.336521	0.738663	0.942201	-5.42127	No	Not significant
ITGAV	11	20	0.0619417	1.04387	14.2264	0.340398	0.735703	0.942201	-5.44563	No	Not significant
HNRNPF;HNRNPH1;HNRNPH2	11	20	0.0587273	1.04155	16.9188	0.337202	0.738089	0.942201	-5.44656	No	Not significant
DYNC1I2	11	20	0.0498294	1.03514	14.0732	0.340651	0.735514	0.942201	-5.44556	No	Not significant
GIPC1	9	18	0.0491084	1.03463	12.9791	0.338419	0.737471	0.942201	-5.37841	No	Not significant
LAMB1	11	20	0.0486385	1.03429	17.2004	0.336714	0.738453	0.942201	-5.4467	No	Not significant
ITSN2	10	19	0.0360582	1.02531	13.6388	0.338423	0.737313	0.942201	-5.41366	No	Not significant
NUDT12	6	19	-0.0701301	0.952552	13.8651	-0.336466	0.739104	0.942487	-5.27341	No	Not significant
BST1	10	20	-0.099268	0.933507	13.2424	-0.335633	0.739326	0.942495	-5.42152	No	Not significant
PAIP1	9	18	0.042718	1.03005	13.324	0.335609	0.739567	0.942526	-5.3792	No	Not significant
MYH10;MYH14	9	19	0.056753	1.04012	14.6059	0.335006	0.739938	0.942723	-5.38644	No	Not significant
PKLR;PKM	11	20	0.0966003	1.06925	17.4282	0.333718	0.740693	0.943063	-5.44756	No	Not significant
RBMX	10	19	0.0831616	1.05934	12.5504	0.333641	0.740884	0.943063	-5.41502	No	Not significant
NMRAL1	6	14	-0.0681277	0.953875	12.1119	-0.334576	0.741088	0.943063	-5.24334	No	Not significant
ZFR	6	15	-0.058021	0.960581	12.1154	-0.334128	0.741287	0.943063	-5.2509	No	Not significant
COX5A	10	20	0.0568336	1.04018	18.6895	0.334034	0.740521	0.943063	-5.42198	No	Not significant
VPS37A	8	16	0.0863467	1.06168	9.65246	0.332161	0.742412	0.943392	-5.3339	No	Not significant
MON2	10	19	-0.0691689	0.953187	13.3587	-0.331683	0.742348	0.943392	-5.41557	No	Not significant
HSCB	8	19	-0.0641461	0.956511	13.0931	-0.332291	0.742045	0.943392	-5.35504	No	Not significant
SORT1	7	14	0.057691	1.0408	13.6818	0.332741	0.742321	0.943392	-5.28277	No	Not significant
KRT18;KRT19	10	18	0.230124	1.17294	18.2958	0.329447	0.744094	0.943468	-5.40851	No	Not significant
MFAP2	10	17	-0.142192	0.906141	14.2946	-0.325669	0.746999	0.943468	-5.40116	No	Not significant
LSM1	9	19	-0.112782	0.924803	11.8832	-0.329797	0.743831	0.943468	-5.38789	No	Not significant
AP3M2	6	11	-0.103771	0.930598	12.7749	-0.33164	0.743758	0.943468	-5.21553	No	Not significant
TUBB;TUBB1;TUBB2A;TUBB2B;TUBB4B	9	18	-0.0959982	0.935625	13.48	-0.32692	0.746062	0.943468	-5.3816	No	Not significant
TAGLN2	11	20	-0.0925307	0.937876	16.5943	-0.328368	0.744697	0.943468	-5.44908	No	Not significant
DPYSL3	11	20	0.091142	1.06521	15.048	0.325582	0.746785	0.943468	-5.44986	No	Not significant
NEXN	10	19	0.0900262	1.06439	14.7889	0.32825	0.744917	0.943468	-5.41653	No	Not significant
APOA2	9	20	-0.0847596	0.942942	12.768	-0.325727	0.746807	0.943468	-5.39551	No	Not significant
CACTIN	8	16	0.0785709	1.05597	11.0474	0.330707	0.743498	0.943468	-5.33429	No	Not significant
KIF2A	10	20	0.0772404	1.055	13.0285	0.330959	0.742821	0.943468	-5.42285	No	Not significant
PPP2CA;PPP2CB	10	20	-0.069295	0.953104	14.4492	-0.326898	0.745862	0.943468	-5.42398	No	Not significant
BORCS5	7	15	-0.0692623	0.953125	12.7436	-0.327773	0.745905	0.943468	-5.29258	No	Not significant
TRADD	11	20	-0.0592059	0.959792	13.4739	-0.325523	0.74683	0.943468	-5.44988	No	Not significant
SLC25A20	6	18	0.0583231	1.04125	14.0747	0.32899	0.74478	0.943468	-5.2704	No	Not significant
IDH3B	10	20	0.0561057	1.03966	13.8097	0.326607	0.74608	0.943468	-5.42406	No	Not significant
UBQLN1;UBQLN4	11	20	-0.0533877	0.963671	15.1611	-0.324979	0.747237	0.943468	-5.45003	No	Not significant
HSPA1A;HSPA1B	11	20	-0.0531013	0.963862	16.522	-0.325141	0.747116	0.943468	-5.44998	No	Not significant
HERC4	6	14	0.0530335	1.03744	13.6989	0.330921	0.74381	0.943468	-5.24428	No	Not significant
UBA6	10	20	-0.0502306	0.965782	14.4168	-0.330352	0.743275	0.943468	-5.42302	No	Not significant
SPAG7	7	14	0.048379	1.0341	12.9773	0.328258	0.745663	0.943468	-5.28395	No	Not significant
PSMG1	9	18	-0.0426459	0.970873	13.0616	-0.327735	0.745452	0.943468	-5.38138	No	Not significant
VPS50	6	11	-0.0790874	0.946656	13.2183	-0.326422	0.74764	0.943704	-5.21684	No	Not significant
TARS1	11	20	0.0558287	1.03946	14.0685	0.32374	0.748167	0.944095	-5.45037	No	Not significant
GNA11;GNA14	9	19	-0.101209	0.932252	13.9707	-0.323231	0.748749	0.944556	-5.38968	No	Not significant
FBLN5	11	20	0.107283	1.0772	16.4888	0.322483	0.74911	0.94464	-5.45072	No	Not significant
NOB1	10	20	0.0497911	1.03512	13.2352	0.32238	0.74925	0.94464	-5.42522	No	Not significant
EHD1	10	20	-0.0395127	0.972984	14.3581	-0.321652	0.749796	0.945056	-5.42542	No	Not significant
OXSR1	10	20	-0.062976	0.957287	14.4229	-0.320822	0.750419	0.94523	-5.42565	No	Not significant
MRPS2	6	13	-0.0595324	0.959575	13.9002	-0.321451	0.75102	0.94523	-5.23832	No	Not significant
UBA1	11	20	-0.0542367	0.963104	18.444	-0.320066	0.750925	0.94523	-5.45139	No	Not significant
EHD1;EHD3	8	20	-0.0474822	0.967624	13.8947	-0.320702	0.750647	0.94523	-5.36406	No	Not significant
YES1	10	20	0.0421849	1.02967	15.6115	0.320665	0.750538	0.94523	-5.42569	No	Not significant
MRPL53	9	19	-0.0832982	0.943897	13.7352	-0.319435	0.751598	0.945482	-5.39071	No	Not significant
WRNIP1	7	15	0.0537508	1.03796	13.2689	0.319826	0.751847	0.945482	-5.29464	No	Not significant
YWHAQ	11	20	-0.0508368	0.965376	15.1375	-0.318807	0.751871	0.945482	-5.45173	No	Not significant
MTMR9	8	14	0.062059	1.04395	13.0082	0.319248	0.75228	0.945723	-5.31931	No	Not significant
MFN1	7	17	0.0973533	1.06981	11.2903	0.318613	0.752548	0.945787	-5.30952	No	Not significant
RNASE6	11	20	0.12793	1.09272	15.7253	0.316703	0.753453	0.946106	-5.4523	No	Not significant
PFKM	10	20	0.120639	1.08722	14.1645	0.316798	0.753443	0.946106	-5.42674	No	Not significant
OLFML3	11	20	0.103521	1.07439	13.0921	0.317019	0.753216	0.946106	-5.45222	No	Not significant
MTARC1;MTARC2	7	19	0.167034	1.12275	14.926	0.316319	0.754092	0.946363	-5.32212	No	Not significant
DYNC1LI2	10	20	0.0454162	1.03198	12.9302	0.316112	0.753959	0.946363	-5.42692	No	Not significant
TSTD1	10	19	-0.0539708	0.963281	16.1728	-0.315271	0.754656	0.946798	-5.42007	No	Not significant
KRT13;KRT20;KRT23;KRT31;KRT33A;KRT33B;KRT40	7	13	-0.101739	0.931909	13.6001	-0.315565	0.755283	0.947312	-5.27767	No	Not significant
MRPL49	10	19	-0.0680884	0.953901	12.1749	-0.313955	0.755646	0.947403	-5.42042	No	Not significant
RTN4	11	20	0.0654958	1.04644	15.8342	0.313215	0.756078	0.947403	-5.45324	No	Not significant
VAC14	10	20	0.0475708	1.03352	14.356	0.313099	0.756226	0.947403	-5.42773	No	Not significant
GOLGB1	10	20	0.0458448	1.03229	13.7412	0.313478	0.755941	0.947403	-5.42762	No	Not significant
LRRC47	11	20	-0.0366829	0.974894	17.2923	-0.312547	0.756581	0.947444	-5.45342	No	Not significant
MYO5B	7	15	0.036463	1.0256	13.2397	0.313361	0.756693	0.947444	-5.29628	No	Not significant
SNRPE	11	20	-0.0955157	0.935938	13.3887	-0.307432	0.760436	0.94878	-5.45478	No	Not significant
COBL	9	20	0.0891841	1.06377	12.8636	0.308603	0.759676	0.94878	-5.40007	No	Not significant
C8B	9	16	0.0845915	1.06039	14.4346	0.30773	0.760633	0.94878	-5.37043	No	Not significant
CHL1	7	17	-0.0829599	0.944119	13.705	-0.30798	0.760535	0.94878	-5.3122	No	Not significant
S100A16	6	18	0.0826877	1.05899	11.4794	0.307106	0.761192	0.94878	-5.27588	No	Not significant
CRIP2	11	20	-0.0717072	0.951511	16.0476	-0.306329	0.761268	0.94878	-5.45507	No	Not significant
SEC24B	9	15	0.0710599	1.05049	13.0089	0.307251	0.761083	0.94878	-5.36118	No	Not significant
LRRFIP1	9	19	-0.0677663	0.954114	13.1604	-0.307646	0.760465	0.94878	-5.3938	No	Not significant
TM9SF3	8	19	0.0644545	1.04569	13.0238	0.30955	0.759103	0.94878	-5.36105	No	Not significant
KDM2A	9	18	0.0617042	1.0437	13.2206	0.308296	0.760047	0.94878	-5.38654	No	Not significant
AGFG1	9	19	-0.0595914	0.959536	12.5947	-0.308547	0.759786	0.94878	-5.39357	No	Not significant
KRT19	11	20	-0.0561235	0.961845	18.6774	-0.30997	0.758522	0.94878	-5.45411	No	Not significant
ERLIN1;ERLIN2	11	20	-0.0517029	0.964797	14.9068	-0.305477	0.761912	0.94878	-5.4553	No	Not significant
ZNF512	6	15	-0.0505718	0.965554	13.1928	-0.310741	0.758774	0.94878	-5.25679	No	Not significant
PSMD4	10	20	-0.0456094	0.96888	14.0949	-0.30563	0.761855	0.94878	-5.42969	No	Not significant
USO1	11	20	0.0441017	1.03104	15.7181	0.305895	0.761596	0.94878	-5.45519	No	Not significant
PUS1	10	20	-0.0400873	0.972596	13.2341	-0.305282	0.762117	0.94878	-5.42978	No	Not significant
TPD52L2	11	20	-0.0349165	0.976088	16.0092	-0.306211	0.761357	0.94878	-5.4551	No	Not significant
NUP98	10	20	0.0342483	1.02402	14.5645	0.308242	0.759885	0.94878	-5.42901	No	Not significant
SNX2	11	20	-0.0340027	0.976707	16.5395	-0.307246	0.760577	0.94878	-5.45483	No	Not significant
TCP1	11	20	0.0453682	1.03195	17.099	0.304197	0.762878	0.949456	-5.45563	No	Not significant
DES;KRT7;KRT8;PRPH;VIM	10	18	0.177598	1.131	18.5197	0.302315	0.764485	0.949558	-5.41575	No	Not significant
LRRFIP2	9	16	-0.0792419	0.946555	12.1649	-0.302703	0.764421	0.949558	-5.3717	No	Not significant
MRPL10	7	14	-0.0670868	0.954564	14.6534	-0.304072	0.763786	0.949558	-5.29005	No	Not significant
RCC1L	9	19	0.0578088	1.04088	12.8598	0.303065	0.76392	0.949558	-5.39497	No	Not significant
SAFB	11	20	0.0471805	1.03324	15.2865	0.303619	0.763314	0.949558	-5.45578	No	Not significant
EIF3D	10	20	0.0461536	1.03251	13.9266	0.302634	0.764117	0.949558	-5.43046	No	Not significant
CSNK2A1	11	20	-0.0443756	0.969709	15.7977	-0.303094	0.763711	0.949558	-5.45592	No	Not significant
CDC42BPA;CDC42BPB	8	14	0.0795863	1.05671	13.1878	0.301409	0.76568	0.95077	-5.32381	No	Not significant
ACSL3;ACSL4	9	18	0.0991212	1.07112	13.1619	0.300189	0.766161	0.950826	-5.3886	No	Not significant
ENO1;ENO2;ENO3	11	20	0.0727475	1.05172	20.2922	0.300073	0.765994	0.950826	-5.4567	No	Not significant
ARMC8	6	17	0.0746857	1.05313	13.1461	0.299792	0.766797	0.951343	-5.27215	No	Not significant
DMTN	10	20	0.0612026	1.04334	15.0066	0.298474	0.767261	0.951494	-5.43152	No	Not significant
PSMC4	10	20	-0.0483696	0.967029	15.6608	-0.298348	0.767355	0.951494	-5.43155	No	Not significant
MAPK13	6	11	-0.0515919	0.964871	13.703	-0.299357	0.767888	0.951883	-5.22334	No	Not significant
PIGK	9	20	-0.0937188	0.937104	12.4038	-0.295611	0.769487	0.952614	-5.40336	No	Not significant
PSMB3	11	20	0.0874781	1.06251	14.1748	0.296182	0.768937	0.952614	-5.45769	No	Not significant
TMEM33	11	20	0.0775762	1.05524	14.6392	0.296458	0.768729	0.952614	-5.45762	No	Not significant
SH3BGRL	11	20	-0.0614601	0.958294	15.1323	-0.295412	0.76952	0.952614	-5.45789	No	Not significant
RHPN2	7	15	-0.058123	0.960513	11.5561	-0.296248	0.76957	0.952614	-5.30046	No	Not significant
LRRC1;SCRIB	10	20	-0.063804	0.956738	12.6444	-0.294732	0.770092	0.952989	-5.43246	No	Not significant
PSMA5	11	20	0.0495121	1.03491	15.4139	0.293902	0.770664	0.953426	-5.45827	No	Not significant
INTS1	6	13	0.0605507	1.04286	12.7579	0.294794	0.771022	0.953597	-5.24469	No	Not significant
PKLR	9	20	-0.11999	0.920194	15.0567	-0.291514	0.772589	0.954185	-5.40437	No	Not significant
RHOC	10	19	-0.0747447	0.94951	15.3604	-0.291256	0.772784	0.954185	-5.42623	No	Not significant
TMEM65	6	13	0.0740825	1.05269	12.0072	0.293049	0.772337	0.954185	-5.24509	No	Not significant
SMURF1	6	14	0.0610461	1.04322	14.0185	0.292841	0.772366	0.954185	-5.25353	No	Not significant
GOLGA5	8	14	-0.0506101	0.965528	12.6797	-0.291956	0.772811	0.954185	-5.32609	No	Not significant
PYCR3	10	20	0.0418293	1.02942	14.0764	0.291342	0.772659	0.954185	-5.43331	No	Not significant
GPALPP1	6	10	-0.0517029	0.964797	13.3766	-0.292659	0.773097	0.954267	-5.21241	No	Not significant
DENND10;DENND10P1	6	12	-0.0646305	0.95619	13.1385	-0.291042	0.773989	0.954411	-5.23605	No	Not significant
DAAM1	6	17	-0.061039	0.958573	12.3852	-0.289844	0.774309	0.954411	-5.27445	No	Not significant
DPP3	11	20	-0.0582464	0.960431	15.4325	-0.289641	0.773894	0.954411	-5.45934	No	Not significant
DMAC2L	8	17	0.0579461	1.04098	13.4899	0.289693	0.77425	0.954411	-5.35246	No	Not significant
CRMP1;DPYSL2	9	16	0.0441225	1.03106	16.8184	0.290631	0.77354	0.954411	-5.37468	No	Not significant
DPT	11	20	0.0825217	1.05887	18.4929	0.288385	0.774846	0.954567	-5.45965	No	Not significant
LANCL1	11	20	-0.0393027	0.973125	15.9725	-0.288349	0.774873	0.954567	-5.45966	No	Not significant
SEC23IP	8	17	0.0493522	1.0348	13.014	0.288565	0.775104	0.954581	-5.35272	No	Not significant
EIF5A	9	18	-0.0826964	0.944291	13.8505	-0.286837	0.776264	0.955307	-5.39187	No	Not significant
MRE11	10	20	-0.0486825	0.966819	14.2362	-0.285814	0.776853	0.955307	-5.43466	No	Not significant
HNRNPH3	11	20	0.0474879	1.03346	17.909	0.286214	0.776493	0.955307	-5.46018	No	Not significant
PRMT5	11	20	-0.0467341	0.968125	14.6416	-0.285829	0.776786	0.955307	-5.46028	No	Not significant
USP24	9	19	0.0466478	1.03286	13.0917	0.285767	0.777009	0.955307	-5.39923	No	Not significant
UBE2V1	7	14	0.0416754	1.02931	14.3566	0.287049	0.776625	0.955307	-5.29406	No	Not significant
ST14	8	19	0.0468137	1.03298	12.4215	0.285205	0.777502	0.955373	-5.36702	No	Not significant
PPP6R2	8	19	0.0461169	1.03248	12.5885	0.285387	0.777364	0.955373	-5.36698	No	Not significant
CFHR2	10	20	0.0855819	1.06112	14.9666	0.284073	0.778174	0.955809	-5.43508	No	Not significant
EPN1	10	20	-0.0526055	0.964193	13.0231	-0.283914	0.778295	0.955809	-5.43512	No	Not significant
HNRNPF;HNRNPH1	10	20	0.111019	1.07999	13.764	0.282299	0.779522	0.956823	-5.43551	No	Not significant
DSC1	8	12	0.082949	1.05918	14.1131	0.281488	0.780946	0.956823	-5.30592	No	Not significant
LLGL1	6	18	-0.0801267	0.945975	12.9437	-0.280765	0.781098	0.956823	-5.28198	No	Not significant
ADHFE1	10	19	-0.0776235	0.947617	13.749	-0.281301	0.780338	0.956823	-5.42865	No	Not significant
EEF1E1	7	16	0.0571534	1.04041	12.3717	0.281596	0.780555	0.956823	-5.31153	No	Not significant
EIF1AX;EIF1AY	10	20	0.0555015	1.03922	12.8327	0.280769	0.780685	0.956823	-5.43587	No	Not significant
PABPC1;PABPC1L;PABPC4	10	20	-0.0472747	0.967763	13.4304	-0.280822	0.780644	0.956823	-5.43586	No	Not significant
ITGB1	10	20	-0.0332294	0.97723	16.5195	-0.282132	0.779649	0.956823	-5.43555	No	Not significant
RDH14	10	20	0.0246265	1.01722	14.7866	0.280276	0.78106	0.956823	-5.43599	No	Not significant
PTMS	7	16	0.101036	1.07254	15.2677	0.279268	0.78232	0.957067	-5.31205	No	Not significant
MYH10;MYH11;MYH9	8	20	0.0935555	1.067	12.7017	0.278686	0.782387	0.957067	-5.37446	No	Not significant
PPP2R1A;PPP2R1B	11	20	-0.0892606	0.940004	15.1124	-0.278937	0.782024	0.957067	-5.46194	No	Not significant
ACACA	10	19	-0.0516603	0.964825	13.2166	-0.278584	0.782403	0.957067	-5.42929	No	Not significant
PPM1G	11	20	-0.0462862	0.968426	12.6529	-0.278298	0.782511	0.957067	-5.4621	No	Not significant
LSS	10	20	0.0372821	1.02618	14.2867	0.278231	0.782615	0.957067	-5.43648	No	Not significant
PRPSAP1;PRPSAP2	9	18	-0.0774984	0.9477	14.3801	-0.277707	0.783195	0.957239	-5.39402	No	Not significant
PDK3	11	20	0.0644249	1.04567	14.814	0.277548	0.783081	0.957239	-5.46228	No	Not significant
NUP54	9	18	-0.0393338	0.973104	14.0905	-0.277266	0.783531	0.95738	-5.39413	No	Not significant
GOLT1B	10	17	0.0769812	1.05481	12.0522	0.276248	0.784305	0.957565	-5.41369	No	Not significant
CTSZ	11	20	-0.0755906	0.948954	16.6675	-0.276226	0.784088	0.957565	-5.46259	No	Not significant
ACTR1A	10	20	0.0725676	1.05159	12.9907	0.274519	0.78544	0.957565	-5.43735	No	Not significant
CEPT1	10	19	0.0606285	1.04292	14.5209	0.274717	0.785346	0.957565	-5.4302	No	Not significant
PTGES3	9	20	-0.0594876	0.959605	13.3488	-0.275478	0.784767	0.957565	-5.40818	No	Not significant
RTCB	10	20	-0.046812	0.968073	15.7299	-0.275779	0.784481	0.957565	-5.43705	No	Not significant
STAMBP	8	19	0.0390069	1.02741	13.6979	0.275559	0.784829	0.957565	-5.36926	No	Not significant
ARFGEF2	7	15	0.0369675	1.02596	12.688	0.27569	0.785129	0.957565	-5.30517	No	Not significant
GOLGA4	10	20	0.0442223	1.03113	13.6608	0.273648	0.786104	0.958105	-5.43755	No	Not significant
SORL1	10	19	0.0316663	1.02219	13.3283	0.273181	0.786515	0.958339	-5.43056	No	Not significant
SEC23A;SEC23B	11	20	-0.0420438	0.971278	14.8348	-0.272634	0.786824	0.958447	-5.46344	No	Not significant
DHRS4;DHRS4L1	10	20	-0.104973	0.929822	17.207	-0.267261	0.790974	0.958728	-5.43902	No	Not significant
ALDH1B1	11	20	-0.0920883	0.938164	18.1112	-0.269779	0.789001	0.958728	-5.4641	No	Not significant
AGL	11	20	0.0905695	1.06479	14.707	0.267764	0.790539	0.958728	-5.46456	No	Not significant
GPT2	10	17	-0.087397	0.941219	14.277	-0.268125	0.79049	0.958728	-5.41556	No	Not significant
SUMO3	10	17	0.0857787	1.06126	15.8048	0.26702	0.791332	0.958728	-5.4158	No	Not significant
FABP3	11	20	0.0826372	1.05895	14.7557	0.266666	0.791377	0.958728	-5.46482	No	Not significant
AP2S1	6	14	0.0746443	1.0531	13.0757	0.270937	0.788945	0.958728	-5.25835	No	Not significant
MPP1	10	20	0.0715151	1.05082	13.9306	0.269855	0.788995	0.958728	-5.43843	No	Not significant
TAB3	9	17	0.0707917	1.05029	11.2961	0.267481	0.791047	0.958728	-5.38858	No	Not significant
OXCT1	9	20	-0.0655027	0.955612	14.0642	-0.266764	0.791407	0.958728	-5.41016	No	Not significant
EXOC7	10	20	0.0553002	1.03908	13.7276	0.270708	0.788345	0.958728	-5.43823	No	Not significant
CELSR1	8	19	0.0541773	1.03827	13.3644	0.270555	0.788638	0.958728	-5.37038	No	Not significant
ANO6	10	20	-0.0490145	0.966596	12.1558	-0.266628	0.791457	0.958728	-5.43916	No	Not significant
RPLP2	10	20	-0.0429915	0.97064	16.2657	-0.268532	0.790004	0.958728	-5.43873	No	Not significant
SIGIRR	9	19	0.0408341	1.02871	13.9096	0.267165	0.791159	0.958728	-5.40354	No	Not significant
TBCC	10	20	0.0384286	1.02699	13.5469	0.269936	0.788933	0.958728	-5.43841	No	Not significant
CRKL	10	20	0.0341302	1.02394	13.9068	0.26958	0.789205	0.958728	-5.43849	No	Not significant
THUMPD3	8	18	0.0330134	1.02315	12.5681	0.272428	0.787279	0.958728	-5.36351	No	Not significant
EIF4H	11	20	0.0301867	1.02114	15.5526	0.268401	0.790053	0.958728	-5.46442	No	Not significant
RMDN3	9	20	0.0301724	1.02113	15.7521	0.268741	0.789899	0.958728	-5.40972	No	Not significant
PPME1	9	19	0.0577619	1.04085	12.6442	0.265702	0.792275	0.95892	-5.40387	No	Not significant
EXOSC6	11	19	0.0546678	1.03862	12.9179	0.266109	0.791853	0.95892	-5.4573	No	Not significant
STX8	11	20	0.0499509	1.03523	14.0144	0.265522	0.79225	0.95892	-5.46508	No	Not significant
HSD17B12	10	20	-0.0650055	0.955942	12.6239	-0.264941	0.792744	0.959221	-5.43954	No	Not significant
MRPL18	9	20	0.0410075	1.02883	14.4592	0.26445	0.793173	0.959473	-5.41068	No	Not significant
PGAM1;PGAM2	11	20	-0.103518	0.930761	15.3687	-0.262728	0.794385	0.960166	-5.46571	No	Not significant
PSAP	11	20	-0.0420714	0.971259	17.007	-0.262698	0.794408	0.960166	-5.46572	No	Not significant
MRPL22	11	19	-0.0374878	0.97435	14.1251	-0.262934	0.794277	0.960166	-5.45802	No	Not significant
MYDGF	9	19	0.0650207	1.0461	13.7773	0.262229	0.794926	0.960477	-5.40463	No	Not significant
GTF3C5	9	18	0.037993	1.02668	12.4644	0.262074	0.795105	0.960477	-5.39755	No	Not significant
RPA1	10	20	0.0433212	1.03048	14.2789	0.261387	0.79546	0.960638	-5.44034	No	Not significant
NCOR1	9	18	0.0340525	1.02388	12.6292	0.261102	0.795848	0.960841	-5.39776	No	Not significant
ARHGAP31	8	14	0.0844644	1.06029	12.6186	0.260901	0.796378	0.961215	-5.33306	No	Not significant
DRG2	7	18	0.0699907	1.04971	13.1772	0.259575	0.797148	0.961389	-5.32959	No	Not significant
ALDOC	10	20	0.0671606	1.04765	13.435	0.259131	0.797185	0.961389	-5.44084	No	Not significant
PPL	11	20	-0.0487934	0.966745	14.9285	-0.259451	0.79689	0.961389	-5.46644	No	Not significant
RHOA	9	19	0.120224	1.0869	14.4907	0.258623	0.797682	0.961456	-5.40542	No	Not significant
RAB24	8	10	0.0374353	1.02629	13.6755	0.259865	0.797601	0.961456	-5.28151	No	Not significant
TUBB;TUBB2A;TUBB2B;TUBB4A;TUBB4B;TUBB6	9	18	-0.144381	0.904767	15.7729	-0.240561	0.811578	0.961589	-5.40207	No	Not significant
HBA2	11	20	0.125695	1.09103	18.9806	0.252273	0.802386	0.961589	-5.46802	No	Not significant
IGKV1-5	9	16	-0.0981202	0.93425	15.3258	-0.252374	0.802651	0.961589	-5.38331	No	Not significant
COL7A1	9	19	0.0937834	1.06717	14.2693	0.247479	0.806214	0.961589	-5.40778	No	Not significant
OLFML1	11	20	-0.088834	0.940282	13.8428	-0.251551	0.80294	0.961589	-5.46818	No	Not significant
INPP1	9	18	-0.0868187	0.941597	11.6579	-0.240828	0.811373	0.961589	-5.40202	No	Not significant
EHD2	11	20	-0.0769331	0.948071	14.9889	-0.239892	0.81189	0.961589	-5.47063	No	Not significant
NELFB	10	20	-0.0756009	0.948947	11.8747	-0.251287	0.80319	0.961589	-5.44254	No	Not significant
LIPC	6	10	0.0732949	1.05212	11.0794	0.254425	0.802023	0.961589	-5.2204	No	Not significant
SENP7	6	15	0.0712936	1.05066	11.8053	0.24489	0.808696	0.961589	-5.2711	No	Not significant
EIF3G	11	20	0.0711636	1.05056	14.0835	0.241179	0.810901	0.961589	-5.47037	No	Not significant
DPP7	10	20	0.0684633	1.0486	15.0166	0.239855	0.811964	0.961589	-5.44492	No	Not significant
HSP90AA1;HSP90AB1;HSP90AB2P;HSP90AB3P	10	20	0.0644898	1.04572	12.6216	0.251315	0.803168	0.961589	-5.44253	No	Not significant
CNOT9	7	16	-0.0620566	0.957898	13.8445	-0.244094	0.809136	0.961589	-5.31945	No	Not significant
LYPLA2	6	10	0.0607405	1.043	12.5258	0.257661	0.799562	0.961589	-5.21977	No	Not significant
NARS1	10	20	-0.0599945	0.959268	14.2373	-0.252574	0.802204	0.961589	-5.44226	No	Not significant
IKBKG	9	19	0.0597724	1.0423	11.9897	0.253869	0.801318	0.961589	-5.40644	No	Not significant
VPS18	8	18	-0.0581828	0.960473	12.5872	-0.241548	0.81088	0.961589	-5.37004	No	Not significant
TIMM13	10	18	0.057891	1.04094	14.0086	0.250942	0.803559	0.961589	-5.42776	No	Not significant
SEPTIN4	8	17	-0.0572273	0.96111	13.2192	-0.250726	0.803912	0.961589	-5.3611	No	Not significant
LCK	8	11	0.0568148	1.04017	13.0607	0.240686	0.812113	0.961589	-5.30089	No	Not significant
RPS20	11	20	0.056365	1.03984	13.8585	0.256191	0.799385	0.961589	-5.46717	No	Not significant
ARL8A;ARL8B	9	20	0.0563552	1.03984	15.1367	0.243488	0.809223	0.961589	-5.41515	No	Not significant
PRPS2	8	18	-0.0557171	0.962116	12.8226	-0.251455	0.803287	0.961589	-5.36803	No	Not significant
ABHD12	8	15	0.0550929	1.03893	14.8162	0.246777	0.807081	0.961589	-5.34553	No	Not significant
DDX3X;DDX3Y;DDX4	9	15	-0.0549262	0.962644	13.4312	-0.251556	0.803349	0.961589	-5.37406	No	Not significant
DNAJB1;DNAJB4	10	20	0.054017	1.03815	12.4631	0.251658	0.802906	0.961589	-5.44246	No	Not significant
BCL2L1	8	18	0.0524408	1.03702	13.9304	0.255523	0.800175	0.961589	-5.36718	No	Not significant
WDR36	10	19	0.0519494	1.03666	11.9188	0.2403	0.81167	0.961589	-5.43771	No	Not significant
RHOT2	10	20	-0.0496033	0.966202	14.5825	-0.255182	0.800206	0.961589	-5.4417	No	Not significant
RASAL2	6	14	0.0483883	1.03411	10.4901	0.242825	0.810372	0.961589	-5.26398	No	Not significant
SERPINC1	11	20	-0.0481172	0.967198	16.3075	-0.245514	0.807571	0.961589	-5.46946	No	Not significant
THOC6	9	19	0.0467269	1.03292	12.3943	0.240921	0.811246	0.961589	-5.40912	No	Not significant
GPD1L	9	20	0.04639	1.03268	15.192	0.256801	0.79902	0.961589	-5.41235	No	Not significant
UBXN4	10	20	0.0459962	1.0324	13.229	0.257903	0.798124	0.961589	-5.44111	No	Not significant
SCFD1	10	20	-0.0451523	0.969188	13.3241	-0.241137	0.810979	0.961589	-5.44466	No	Not significant
ANXA4	11	20	-0.0442514	0.969793	17.9908	-0.241013	0.811028	0.961589	-5.4704	No	Not significant
NBAS	10	20	0.0439356	1.03092	13.8568	0.249599	0.804484	0.961589	-5.4429	No	Not significant
H1-2;H1-4	11	20	0.0437425	1.03078	20.4519	0.244416	0.808414	0.961589	-5.46969	No	Not significant
DNAJB12	9	16	0.0431721	1.03038	12.6833	0.251672	0.803188	0.961589	-5.38345	No	Not significant
TSC1	6	11	-0.0417471	0.971478	12.3764	-0.244196	0.809673	0.961589	-5.23487	No	Not significant
PPM1F	10	20	-0.0412842	0.97179	14.1058	-0.242707	0.809773	0.961589	-5.44434	No	Not significant
EDF1	10	20	0.0409822	1.02881	13.7602	0.239625	0.812141	0.961589	-5.44497	No	Not significant
PAPSS2	7	18	0.0408323	1.02871	13.0894	0.247798	0.806153	0.961589	-5.332	No	Not significant
FNTA	10	19	0.0405414	1.0285	12.8934	0.247076	0.806469	0.961589	-5.43631	No	Not significant
CCAR1	10	19	0.0404561	1.02844	14.9773	0.243407	0.809285	0.961589	-5.43707	No	Not significant
ABCB1	9	20	0.0400145	1.02812	15.7121	0.241774	0.810539	0.961589	-5.4155	No	Not significant
PHYKPL	10	20	-0.0393839	0.97307	13.7272	-0.242957	0.809581	0.961589	-5.44429	No	Not significant
HSPH1	11	20	0.0392541	1.02758	14.2413	0.252462	0.802241	0.961589	-5.46798	No	Not significant
CHCHD2	10	20	-0.0388156	0.973454	16.8498	-0.25383	0.801242	0.961589	-5.44199	No	Not significant
TUBGCP6	6	18	0.0380211	1.0267	12.5033	0.245755	0.807789	0.961589	-5.28925	No	Not significant
DCTN2	11	20	-0.0379719	0.974023	16.4402	-0.24158	0.810593	0.961589	-5.47029	No	Not significant
LSG1	10	18	0.0375595	1.02638	14.6172	0.240608	0.811486	0.961589	-5.42991	No	Not significant
MYO1D	9	20	-0.0355898	0.975633	15.1111	-0.244125	0.808734	0.961589	-5.41502	No	Not significant
TUBGCP3	9	19	-0.0349308	0.976079	13.1763	-0.24491	0.808184	0.961589	-5.40831	No	Not significant
CCDC93	10	20	-0.0348608	0.976126	14.3488	-0.249775	0.804349	0.961589	-5.44286	No	Not significant
HOOK3	9	20	-0.0342581	0.976534	13.5489	-0.256238	0.79945	0.961589	-5.41247	No	Not significant
FARSB	11	20	0.032982	1.02312	16.1542	0.256811	0.79891	0.961589	-5.46703	No	Not significant
CLINT1	10	20	-0.0325496	0.977691	14.0655	-0.24152	0.810684	0.961589	-5.44458	No	Not significant
PAFAH1B1	10	20	-0.0322599	0.977887	13.4666	-0.255195	0.800197	0.961589	-5.4417	No	Not significant
OLA1	11	20	0.0319873	1.02242	15.6476	0.247244	0.806243	0.961589	-5.4691	No	Not significant
PDXDC1	10	20	0.0296444	1.02076	14.8838	0.244176	0.808645	0.961589	-5.44403	No	Not significant
RAB21	11	20	-0.0291647	0.979988	14.8367	-0.240265	0.811604	0.961589	-5.47056	No	Not significant
REEP5	11	20	0.0290389	1.02033	15.2984	0.247668	0.805917	0.961589	-5.46901	No	Not significant
CHMP6	11	20	-0.0279919	0.980785	14.1739	-0.256511	0.79914	0.961589	-5.46709	No	Not significant
ATP5F1EP2	10	19	-0.12593	0.916413	14.0273	-0.238623	0.812959	0.962296	-5.43805	No	Not significant
SDR39U1	8	19	0.050871	1.03589	13.6586	0.237538	0.813899	0.963007	-5.37731	No	Not significant
RHOT1	10	20	-0.04706	0.967907	14.584	-0.237205	0.814002	0.963007	-5.44546	No	Not significant
DNAJB4	10	20	-0.0375148	0.974332	13.5971	-0.236817	0.8143	0.963098	-5.44554	No	Not significant
ANP32E	10	19	0.0543159	1.03837	12.5314	0.236391	0.814675	0.963158	-5.4385	No	Not significant
PFKP	11	20	-0.0393144	0.973117	15.0083	-0.23583	0.815014	0.963158	-5.47146	No	Not significant
TEX264	7	11	0.0382974	1.0269	14.3423	0.237211	0.814885	0.963158	-5.27173	No	Not significant
EWSR1	11	20	0.0344109	1.02414	13.8242	0.234957	0.815686	0.963691	-5.47164	No	Not significant
SERPIND1	7	12	-0.0541642	0.963152	13.1543	-0.234764	0.816647	0.964122	-5.28451	No	Not significant
PITRM1	10	20	0.0478705	1.03374	13.9454	0.233103	0.817158	0.964122	-5.44628	No	Not significant
SLC1A5	10	19	0.03969	1.02789	14.0547	0.233527	0.816879	0.964122	-5.43907	No	Not significant
SNX9	11	20	0.0374202	1.02628	14.8485	0.233204	0.817036	0.964122	-5.47199	No	Not significant
NPEPL1	9	20	0.0284979	1.01995	13.9548	0.233767	0.816694	0.964122	-5.4171	No	Not significant
IDH3G	7	16	-0.0477155	0.967467	13.5049	-0.23287	0.817745	0.964292	-5.32161	No	Not significant
LACTB	9	18	0.0472868	1.03332	13.6323	0.232722	0.817602	0.964292	-5.40362	No	Not significant
SCO1	10	20	-0.0518026	0.96473	16.7349	-0.231734	0.818212	0.964322	-5.44655	No	Not significant
THUMPD1	11	20	-0.0352682	0.97585	13.229	-0.231943	0.818007	0.964322	-5.47224	No	Not significant
KANK2	11	20	-0.0388543	0.973428	16.0328	-0.231251	0.81854	0.964447	-5.47238	No	Not significant
PI4K2A	9	15	0.0638845	1.04528	12.5635	0.23131	0.818872	0.964576	-5.37811	No	Not significant
ITGA5	10	20	0.0373773	1.02625	14.1716	0.230591	0.819093	0.964576	-5.44677	No	Not significant
DDT	7	18	-0.1097	0.926781	15.1624	-0.227481	0.821752	0.964977	-5.33591	No	Not significant
H2BC1;H2BU1	11	20	-0.0783113	0.947166	16.9804	-0.227184	0.821675	0.964977	-5.47318	No	Not significant
ADPRH	8	18	-0.0733635	0.95042	11.9008	-0.223535	0.824732	0.964977	-5.3735	No	Not significant
CDC42BPB;CDC42BPG	6	14	0.0580587	1.04106	13.0279	0.227746	0.82193	0.964977	-5.26675	No	Not significant
GASK1B	9	14	0.05615	1.03969	12.1294	0.227342	0.821994	0.964977	-5.3684	No	Not significant
NONO;SFPQ	10	20	0.0550546	1.0389	12.9417	0.22349	0.824567	0.964977	-5.44815	No	Not significant
XRCC1	7	18	0.0531712	1.03754	12.8529	0.226236	0.822711	0.964977	-5.33613	No	Not significant
RPL8	10	20	0.0518579	1.0366	14.4064	0.228244	0.820901	0.964977	-5.44723	No	Not significant
ALDH1A2	8	18	-0.049087	0.966548	13.1397	-0.225541	0.823186	0.964977	-5.37312	No	Not significant
BAG5	6	16	-0.0489636	0.96663	11.1105	-0.2242	0.824485	0.964977	-5.28165	No	Not significant
AMOTL2	6	17	0.0480442	1.03386	12.8725	0.224676	0.824045	0.964977	-5.28765	No	Not significant
CYP27A1	9	20	-0.0468246	0.968065	15.4311	-0.228523	0.820732	0.964977	-5.41812	No	Not significant
MFN2	10	20	0.0463895	1.03268	12.8472	0.228442	0.820748	0.964977	-5.44719	No	Not significant
TUBA1C	11	20	-0.0445474	0.969594	19.7066	-0.228494	0.820665	0.964977	-5.47293	No	Not significant
NES	11	20	0.0424294	1.02985	15.335	0.223998	0.824133	0.964977	-5.4738	No	Not significant
COX7A2L	7	17	-0.0419276	0.971356	13.9678	-0.22632	0.82271	0.964977	-5.32979	No	Not significant
IGBP1	6	13	0.0415951	1.02925	13.1597	0.224281	0.824689	0.964977	-5.25891	No	Not significant
ATG2A	10	19	0.0413317	1.02906	12.3073	0.228671	0.820618	0.964977	-5.44002	No	Not significant
DDX39B	10	20	-0.0408988	0.972049	13.55	-0.225003	0.8234	0.964977	-5.44786	No	Not significant
PTBP1	11	20	-0.0376477	0.974242	15.262	-0.224316	0.823887	0.964977	-5.47374	No	Not significant
IRF2BPL	11	20	0.035917	1.02521	14.0729	0.229441	0.819934	0.964977	-5.47274	No	Not significant
RBM10	8	18	0.0327988	1.02299	12.962	0.22827	0.821085	0.964977	-5.37261	No	Not significant
YIPF6	8	18	-0.0298085	0.97955	12.7892	-0.225831	0.822963	0.964977	-5.37307	No	Not significant
RAB7A	11	20	0.0262114	1.01833	17.2995	0.223199	0.824749	0.964977	-5.47395	No	Not significant
SMTN	9	20	-0.0668239	0.954738	14.5808	-0.222178	0.825624	0.965173	-5.41932	No	Not significant
PSMF1	9	20	0.0538012	1.038	13.0215	0.221012	0.826524	0.965173	-5.41953	No	Not significant
MYH11;MYH14;MYH9	11	20	0.0508521	1.03588	16.7027	0.221088	0.826379	0.965173	-5.47435	No	Not significant
VIPAS39	7	12	0.0467978	1.03297	11.6047	0.220811	0.827355	0.965173	-5.28703	No	Not significant
CCT5	11	20	-0.0422215	0.971158	14.8624	-0.220704	0.826676	0.965173	-5.47443	No	Not significant
GET3	11	20	-0.0418632	0.9714	15.9892	-0.220761	0.826631	0.965173	-5.47442	No	Not significant
EXOC5	6	15	0.0407424	1.02864	12.6871	0.221057	0.826984	0.965173	-5.27545	No	Not significant
CNNM3	9	18	0.0342592	1.02403	12.1889	0.220788	0.826795	0.965173	-5.40588	No	Not significant
CASKIN2	7	15	0.0323233	1.02266	13.0323	0.22049	0.827341	0.965173	-5.31615	No	Not significant
TLN2	11	20	-0.0314561	0.978432	16.0212	-0.220802	0.8266	0.965173	-5.47441	No	Not significant
PACS1	10	20	0.0282162	1.01975	15.2513	0.222324	0.825466	0.965173	-5.44837	No	Not significant
NAP1L1	10	20	0.0502264	1.03543	15.352	0.218951	0.828071	0.965492	-5.449	No	Not significant
PTGFRN	9	19	-0.045821	0.968738	14.3972	-0.21924	0.827939	0.965492	-5.41331	No	Not significant
GATAD2A;GATAD2B	10	20	0.0531997	1.03756	11.9085	0.218568	0.828367	0.965578	-5.44907	No	Not significant
PSMA4	11	20	0.0558084	1.03944	16.1422	0.217284	0.829318	0.966428	-5.47507	No	Not significant
IFIT1	10	20	0.0597614	1.04229	13.8044	0.216525	0.829945	0.966901	-5.44945	No	Not significant
RTF1	10	18	0.0289069	1.02024	13.5358	0.216174	0.830307	0.967063	-5.43463	No	Not significant
LYPLA1	11	20	-0.0309403	0.978782	16.2058	-0.215619	0.830604	0.967151	-5.47538	No	Not significant
HBB;HBD	11	20	-0.11617	0.922634	16.6085	-0.214672	0.831337	0.967674	-5.47555	No	Not significant
MINPP1	9	19	0.0559615	1.03955	12.5884	0.214632	0.831498	0.967674	-5.41414	No	Not significant
SNX8	7	15	-0.0730536	0.950624	11.0739	-0.213954	0.832377	0.967965	-5.31729	No	Not significant
PDCD5	11	20	-0.0363615	0.975111	14.6781	-0.213279	0.832415	0.967965	-5.47581	No	Not significant
XRN2	11	20	0.0287472	1.02013	14.9819	0.213501	0.832243	0.967965	-5.47577	No	Not significant
METTL7B	7	19	0.088453	1.06323	15.8925	0.208698	0.836186	0.968207	-5.345	No	Not significant
OVCA2	7	15	-0.0640173	0.956597	12.2959	-0.21125	0.834462	0.968207	-5.31775	No	Not significant
ACP5	9	18	0.0623638	1.04418	11.8914	0.206917	0.837512	0.968207	-5.40836	No	Not significant
C10orf67	10	18	0.0521049	1.03678	16.0329	0.21237	0.833246	0.968207	-5.43532	No	Not significant
GMPPB	10	20	-0.0473143	0.967736	14.2886	-0.209285	0.835545	0.968207	-5.45076	No	Not significant
PSMA7;PSMA8	11	20	-0.0466938	0.968152	15.5371	-0.209007	0.835721	0.968207	-5.47658	No	Not significant
HNRNPD;HNRNPDL	10	20	-0.0466683	0.96817	14.2195	-0.211673	0.833697	0.968207	-5.45033	No	Not significant
COG3	6	13	0.0425906	1.02996	13.7461	0.208467	0.836856	0.968207	-5.26158	No	Not significant
APOH	11	20	0.0421738	1.02966	16.7277	0.207053	0.837234	0.968207	-5.47693	No	Not significant
LAMB2	11	20	0.0416121	1.02926	19.0463	0.208834	0.835855	0.968207	-5.47662	No	Not significant
GNL1	8	16	-0.0394626	0.973017	13.3772	-0.209197	0.835914	0.968207	-5.36115	No	Not significant
GOT2	11	20	-0.0388394	0.973438	19.7131	-0.209169	0.835595	0.968207	-5.47656	No	Not significant
P4HB	11	20	0.0358149	1.02514	16.9882	0.21267	0.832886	0.968207	-5.47592	No	Not significant
SUGT1	10	20	0.0330123	1.02315	14.1406	0.210922	0.834278	0.968207	-5.45047	No	Not significant
OSGEP	11	20	-0.0288649	0.980191	13.9132	-0.20904	0.835695	0.968207	-5.47658	No	Not significant
LIMA1	10	20	-0.0286714	0.980323	13.9723	-0.209103	0.835686	0.968207	-5.45079	No	Not significant
SMAP1	10	20	-0.0286673	0.980325	13.9588	-0.207745	0.836737	0.968207	-5.45103	No	Not significant
PSMD9	11	20	0.0274159	1.01918	16.136	0.211933	0.833456	0.968207	-5.47606	No	Not significant
TRAPPC8	9	20	-0.0266156	0.981721	13.5045	-0.209336	0.835547	0.968207	-5.42164	No	Not significant
NUP153	10	20	0.0245469	1.01716	13.622	0.208075	0.836481	0.968207	-5.45097	No	Not significant
AHCYL1;AHCYL2	11	20	-0.0239077	0.983565	16.0087	-0.208044	0.836466	0.968207	-5.47676	No	Not significant
EEFSEC	10	19	-0.0224848	0.984536	13.5561	-0.206819	0.837496	0.968207	-5.44406	No	Not significant
LUC7L	6	11	0.0641499	1.04547	11.3219	0.206761	0.838376	0.968249	-5.24137	No	Not significant
ELN	11	20	-0.0624993	0.957604	14.4153	-0.205497	0.838439	0.968249	-5.47721	No	Not significant
SSB	10	20	0.0461342	1.03249	13.5694	0.204402	0.839327	0.968249	-5.45162	No	Not significant
ATPAF1	6	14	0.0447556	1.03151	12.4363	0.205291	0.839217	0.968249	-5.27055	No	Not significant
TAOK3	10	19	0.0363494	1.02552	14.9097	0.204684	0.83915	0.968249	-5.44443	No	Not significant
DNM1;DNM2	11	20	0.0317565	1.02226	17.0909	0.205996	0.838053	0.968249	-5.47712	No	Not significant
ROCK1	10	20	-0.0306212	0.978999	14.6165	-0.205688	0.83833	0.968249	-5.45139	No	Not significant
SPTLC1	11	20	0.0270302	1.01891	13.5763	0.204663	0.839086	0.968249	-5.47736	No	Not significant
TMOD1	10	19	0.0777769	1.05539	12.7209	0.201767	0.84141	0.968344	-5.44494	No	Not significant
PPIF	10	20	0.0401778	1.02824	13.7684	0.203805	0.839789	0.968344	-5.45172	No	Not significant
SYNJ2BP	6	15	-0.0385206	0.973653	13.8904	-0.202792	0.841067	0.968344	-5.27849	No	Not significant
CDH11	9	18	0.0382623	1.02688	12.0405	0.20275	0.840738	0.968344	-5.40908	No	Not significant
PDGFRB	10	20	0.036442	1.02558	14.6841	0.201996	0.841191	0.968344	-5.45203	No	Not significant
TUBB;TUBB4A;TUBB4B	10	20	0.0358067	1.02513	19.9797	0.201897	0.841268	0.968344	-5.45205	No	Not significant
DDX39A;DDX39B	11	20	0.0276115	1.01932	18.61	0.202497	0.840765	0.968344	-5.47774	No	Not significant
NECAP1	9	19	-0.0236554	0.983737	13.9385	-0.20315	0.840381	0.968344	-5.41615	No	Not significant
AP1G1	10	20	0.0210074	1.01467	14.3238	0.202173	0.841054	0.968344	-5.452	No	Not significant
CLDN2	9	20	0.0540674	1.03819	12.4871	0.200213	0.842614	0.96849	-5.42321	No	Not significant
SOWAHC	8	16	-0.0496284	0.966185	12.3592	-0.200677	0.842502	0.96849	-5.36258	No	Not significant
ELMO1;ELMO2	8	18	-0.04865	0.966841	12.5712	-0.200705	0.842371	0.96849	-5.37749	No	Not significant
P3H2	7	20	-0.043208	0.970495	12.3077	-0.201143	0.841982	0.96849	-5.35155	No	Not significant
IGF2BP2	9	19	-0.0393741	0.973077	13.1068	-0.200224	0.842649	0.96849	-5.41665	No	Not significant
SPTB;SPTBN1;SPTBN2;SPTBN4	6	17	-0.0731759	0.950543	12.6364	-0.199251	0.843667	0.968696	-5.29189	No	Not significant
WFS1	8	19	-0.0582103	0.960455	11.1646	-0.198726	0.843855	0.968696	-5.3843	No	Not significant
M6PR	6	15	0.047776	1.03367	13.6148	0.198355	0.844497	0.968696	-5.27918	No	Not significant
MYPN;PALLD	11	18	0.0411185	1.02891	14.4198	0.199634	0.843063	0.968696	-5.46222	No	Not significant
RAP1A	10	20	-0.0400066	0.972651	18.1369	-0.196732	0.845274	0.968696	-5.45293	No	Not significant
RABEP1	9	20	0.0362975	1.02548	13.3597	0.198211	0.844167	0.968696	-5.42355	No	Not significant
NAP1L4	9	19	0.036083	1.02533	13.3804	0.197159	0.845025	0.968696	-5.41716	No	Not significant
PDHA1	10	20	-0.0353513	0.975794	17.0355	-0.197642	0.844568	0.968696	-5.45277	No	Not significant
OGFR	9	15	0.0351415	1.02466	13.7238	0.197205	0.84519	0.968696	-5.38416	No	Not significant
NIPSNAP2	11	20	0.0338553	1.02374	17.4095	0.19865	0.843749	0.968696	-5.4784	No	Not significant
ACLY	11	20	-0.033109	0.977312	16.6677	-0.196939	0.845077	0.968696	-5.47869	No	Not significant
HSP90AA1;HSP90AA4P;HSP90AB1;HSP90AB3P	8	15	-0.0722791	0.951134	14.4785	-0.196279	0.845968	0.968827	-5.35467	No	Not significant
NUDT19	10	19	0.0591233	1.04183	14.1734	0.195776	0.846056	0.968827	-5.44595	No	Not significant
FBLIM1	11	20	-0.0358258	0.975473	15.1291	-0.1962	0.845651	0.968827	-5.47881	No	Not significant
ODR4	6	15	0.0399838	1.0281	12.3588	0.19596	0.846349	0.968882	-5.27955	No	Not significant
PATJ	6	17	0.0324986	1.02278	13.1983	0.195529	0.846548	0.968882	-5.29247	No	Not significant
C1orf122	8	17	-0.033282	0.977195	13.3154	-0.194517	0.847217	0.969138	-5.37139	No	Not significant
RBM15	8	17	0.0322115	1.02258	12.9421	0.194607	0.847148	0.969138	-5.37138	No	Not significant
GCLM	10	20	-0.0414238	0.971695	12.5525	-0.193105	0.848091	0.969387	-5.45353	No	Not significant
ERC1	11	20	0.0225359	1.01574	13.7761	0.193508	0.847741	0.969387	-5.47926	No	Not significant
DUT	10	20	-0.0216317	0.985118	15.1856	-0.19309	0.848102	0.969387	-5.45353	No	Not significant
GNE	10	19	0.0379266	1.02664	13.1088	0.19227	0.848778	0.969396	-5.44653	No	Not significant
EDC4	10	20	0.0331361	1.02323	14.2628	0.192435	0.848611	0.969396	-5.45364	No	Not significant
ANXA5	11	20	-0.0310468	0.97871	19.9552	-0.1926	0.848446	0.969396	-5.47941	No	Not significant
STAT5A;STAT5B	10	20	0.03278	1.02298	13.4178	0.191494	0.849342	0.969584	-5.45379	No	Not significant
VCP	11	20	0.0315018	1.02208	18.5018	0.191388	0.849388	0.969584	-5.47961	No	Not significant
CLASP1	7	17	0.0482618	1.03402	12.3337	0.190145	0.850662	0.970276	-5.33587	No	Not significant
EIF6	11	20	0.0322706	1.02262	16.1874	0.189777	0.850641	0.970276	-5.47988	No	Not significant
KTN1	11	20	-0.0195571	0.986536	15.0511	-0.189818	0.850608	0.970276	-5.47987	No	Not significant
IDH1;IDH2	8	18	-0.16254	0.893451	17.5101	-0.185855	0.85389	0.970448	-5.37986	No	Not significant
TPSAB1;TPSB2	11	20	-0.0833204	0.943883	15.769	-0.187342	0.852533	0.970448	-5.48027	No	Not significant
RGS10	8	11	0.0568094	1.04016	12.3655	0.186405	0.853901	0.970448	-5.31018	No	Not significant
MSN;RDX	8	15	-0.0557083	0.962122	13.7911	-0.186685	0.853403	0.970448	-5.35617	No	Not significant
PLCG1	7	17	0.0516462	1.03645	12.8114	0.189095	0.851477	0.970448	-5.33603	No	Not significant
HEATR3	10	20	0.0498223	1.03514	12.6091	0.185543	0.853968	0.970448	-5.45474	No	Not significant
CCDC186	6	17	-0.0463744	0.968367	12.3581	-0.188291	0.852158	0.970448	-5.29357	No	Not significant
PAPSS1;PAPSS2	6	14	-0.036108	0.975282	13.2547	-0.187405	0.853047	0.970448	-5.27329	No	Not significant
NDRG3	10	20	0.0359175	1.02521	13.9865	0.186611	0.853137	0.970448	-5.45458	No	Not significant
LMTK2	7	18	-0.0348646	0.976123	13.3214	-0.189372	0.851208	0.970448	-5.34233	No	Not significant
EML1	8	20	0.0336489	1.0236	13.5021	0.185714	0.853912	0.970448	-5.39232	No	Not significant
SEPTIN8	10	20	-0.0297306	0.979603	14.5177	-0.185422	0.854062	0.970448	-5.45476	No	Not significant
MRPL2	9	19	-0.0265649	0.981755	14.4012	-0.185401	0.854155	0.970448	-5.41905	No	Not significant
ADSS2	10	20	-0.0259961	0.982142	14.8249	-0.18823	0.851878	0.970448	-5.45432	No	Not significant
CAMSAP3	8	19	-0.025746	0.982313	13.0612	-0.18696	0.852986	0.970448	-5.38618	No	Not significant
TMED1	6	13	-0.0617102	0.958128	12.9348	-0.185696	0.85445	0.97053	-5.26507	No	Not significant
RAB1B	8	11	-0.0742706	0.949822	11.7601	-0.185027	0.854968	0.970866	-5.31038	No	Not significant
TUBB;TUBB1;TUBB2A;TUBB2B;TUBB3;TUBB4A;TUBB4B;TUBB6	11	20	-0.0528803	0.96401	18.8057	-0.183195	0.85576	0.971005	-5.48093	No	Not significant
MYL6;MYL6B	11	20	0.0391306	1.02749	16.2325	0.183251	0.855716	0.971005	-5.48092	No	Not significant
KRT14;KRT15;KRT16;KRT17;KRT19	11	20	0.0391107	1.02748	20.3211	0.183302	0.855677	0.971005	-5.48092	No	Not significant
TOM1L1	7	19	-0.0340597	0.976668	13.9141	-0.183049	0.85607	0.971105	-5.34907	No	Not significant
MACROH2A1;MACROH2A2	11	20	0.0846903	1.06046	14.501	0.18139	0.857165	0.971698	-5.48121	No	Not significant
PARVA;PARVB	8	19	-0.0660307	0.955263	14.0953	-0.181028	0.857597	0.971698	-5.38708	No	Not significant
CDS2	10	18	0.0439757	1.03095	11.0939	0.179383	0.858836	0.971698	-5.44079	No	Not significant
RTRAF	11	20	0.0418201	1.02941	13.2991	0.178928	0.859082	0.971698	-5.4816	No	Not significant
GARS1	10	20	0.0410397	1.02886	13.2208	0.178731	0.85927	0.971698	-5.4558	No	Not significant
CYB5R1	10	20	0.0378703	1.0266	15.7444	0.179489	0.858679	0.971698	-5.45568	No	Not significant
POLD1	8	13	-0.037804	0.974137	12.2884	-0.180335	0.858457	0.971698	-5.33681	No	Not significant
TRMT112	10	20	-0.02638	0.981881	15.2704	-0.179735	0.858488	0.971698	-5.45565	No	Not significant
TCEA1	10	19	-0.0262779	0.98195	14.5709	-0.179275	0.858882	0.971698	-5.44857	No	Not significant
PGAM5	10	20	-0.0237982	0.98364	15.9356	-0.180134	0.858177	0.971698	-5.45559	No	Not significant
PDPK1	10	19	-0.0219716	0.984886	12.2458	-0.1793	0.858862	0.971698	-5.44857	No	Not significant
ANXA11	11	20	0.0212568	1.01484	17.0909	0.181083	0.857404	0.971698	-5.48126	No	Not significant
IGKV3-11;IGKV3D-11	11	20	-0.104296	0.930259	18.459	-0.17066	0.865527	0.971795	-5.48284	No	Not significant
NID1;NID2	9	18	0.0739909	1.05262	13.5703	0.175233	0.862107	0.971795	-5.41343	No	Not significant
ANGPTL2	6	14	0.0673008	1.04775	12.3334	0.172425	0.864667	0.971795	-5.2754	No	Not significant
APOA1	11	20	-0.0548206	0.962714	17.759	-0.176112	0.861276	0.971795	-5.48202	No	Not significant
NAP1L1;NAP1L4	9	19	-0.0520587	0.964559	13.4326	-0.176324	0.861217	0.971795	-5.42042	No	Not significant
GBF1	7	14	-0.0483838	0.967019	12.9054	-0.1739	0.863454	0.971795	-5.31491	No	Not significant
HSD17B11	6	14	0.0467241	1.03292	11.8089	0.171221	0.865602	0.971795	-5.27556	No	Not significant
AP3M1;AP3M2	7	18	-0.0467064	0.968144	13.1526	-0.174258	0.862954	0.971795	-5.34456	No	Not significant
CTSL	6	12	-0.0434024	0.970364	13.6523	-0.171722	0.865367	0.971795	-5.25742	No	Not significant
PSMD8	9	19	-0.042859	0.970729	14.2892	-0.174676	0.862501	0.971795	-5.42067	No	Not significant
AHSA1	7	19	0.0428002	1.03011	13.5154	0.177883	0.860087	0.971795	-5.34983	No	Not significant
SNX1;SNX2	8	19	-0.0420742	0.971258	14.5015	-0.175687	0.861754	0.971795	-5.38787	No	Not significant
RAB4A	6	17	0.0410382	1.02885	12.8856	0.174934	0.86253	0.971795	-5.29548	No	Not significant
PGM3	9	19	0.0407132	1.02862	13.6076	0.175834	0.861599	0.971795	-5.4205	No	Not significant
TAB1	9	20	0.0371483	1.02608	12.7612	0.17175	0.864744	0.971795	-5.42766	No	Not significant
FDXR	10	20	0.0320488	1.02246	15.7307	0.17487	0.862278	0.971795	-5.45638	No	Not significant
BTD	7	14	-0.031022	0.978727	14.1562	-0.176652	0.861316	0.971795	-5.31452	No	Not significant
PANK4	10	20	0.0309497	1.02168	13.1855	0.170611	0.865598	0.971795	-5.45701	No	Not significant
RPRD2	8	16	-0.030771	0.978897	13.8212	-0.171007	0.865533	0.971795	-5.36711	No	Not significant
STK25;STK26	10	17	0.0291911	1.02044	13.5064	0.173291	0.863619	0.971795	-5.43322	No	Not significant
CPSF6	9	20	-0.0281167	0.9807	14.1066	-0.173478	0.863397	0.971795	-5.42741	No	Not significant
NMT1	10	20	-0.0273826	0.981199	14.5117	-0.176154	0.861277	0.971795	-5.45619	No	Not significant
AP2M1	10	20	0.0258405	1.01807	16.0528	0.177097	0.860542	0.971795	-5.45605	No	Not significant
EPS8	9	20	-0.0246105	0.983086	13.3584	-0.176247	0.86124	0.971795	-5.42701	No	Not significant
MYH9	11	20	-0.024264	0.983322	18.3675	-0.172022	0.864465	0.971795	-5.48264	No	Not significant
YWHAG	11	20	-0.0242192	0.983353	16.3963	-0.17272	0.863921	0.971795	-5.48253	No	Not significant
RNH1	11	20	0.0238389	1.01666	19.3095	0.173323	0.86345	0.971795	-5.48244	No	Not significant
MSN	11	20	-0.0221047	0.984795	19.1372	-0.175048	0.862106	0.971795	-5.48219	No	Not significant
GNA14	7	19	-0.0483796	0.967022	13.2344	-0.16931	0.866763	0.972239	-5.35104	No	Not significant
GAPDH	11	20	0.0352482	1.02473	21.961	0.168913	0.866891	0.972239	-5.48309	No	Not significant
CCT2	11	20	-0.0319535	0.978095	16.9912	-0.169504	0.866429	0.972239	-5.48301	No	Not significant
SNX3	10	20	-0.0267972	0.981597	14.1346	-0.169458	0.866497	0.972239	-5.45717	No	Not significant
CAMK2A;CAMK2B;CAMK2D	6	12	0.0639343	1.04531	14.0991	0.16758	0.868582	0.973709	-5.25797	No	Not significant
HRAS;NRAS	10	19	-0.0367192	0.974869	12.1494	-0.166625	0.868741	0.973709	-5.45043	No	Not significant
SBDS	10	18	-0.0259588	0.982168	13.2556	-0.166502	0.868872	0.973709	-5.44268	No	Not significant
DUS2	6	13	0.0498103	1.03513	12.1214	0.166442	0.869388	0.974037	-5.26771	No	Not significant
DDX19A	10	20	-0.0335421	0.977019	14.3643	-0.165221	0.869803	0.974251	-5.45778	No	Not significant
TTR	11	20	-0.0798949	0.946127	16.3581	-0.164722	0.870162	0.974403	-5.48369	No	Not significant
ITPR1;ITPR2	6	15	-0.0496363	0.96618	13.3987	-0.164402	0.87084	0.974614	-5.28401	No	Not significant
NRP1	7	15	0.0469546	1.03308	13.357	0.164129	0.870994	0.974614	-5.32485	No	Not significant
SLC12A4;SLC12A5;SLC12A7	7	17	0.0371347	1.02607	13.3739	0.163543	0.871347	0.974614	-5.33967	No	Not significant
CSPG4	10	20	0.0368101	1.02584	13.5559	0.161225	0.872924	0.974614	-5.45833	No	Not significant
TINAGL1	11	20	0.0367261	1.02578	17.583	0.161703	0.87252	0.974614	-5.48412	No	Not significant
MRPS14	9	20	-0.0327248	0.977572	13.3943	-0.161289	0.872906	0.974614	-5.42913	No	Not significant
MTMR10	7	16	-0.0323598	0.97782	11.8152	-0.161916	0.872664	0.974614	-5.33289	No	Not significant
DHRS7	10	20	-0.0307572	0.978906	14.2962	-0.16324	0.87135	0.974614	-5.45805	No	Not significant
NUDT21	11	19	0.0253532	1.01773	14.4575	0.161195	0.872948	0.974614	-5.4765	No	Not significant
UBA2	10	20	0.0237823	1.01662	13.5457	0.162296	0.872088	0.974614	-5.45818	No	Not significant
ROCK2	9	19	-0.0233735	0.983929	12.8817	-0.162164	0.872258	0.974614	-5.42243	No	Not significant
GIGYF2	9	19	-0.0201333	0.986142	14.4973	-0.161167	0.873036	0.974614	-5.42257	No	Not significant
HNRNPR	11	20	-0.0189942	0.986921	16.1724	-0.160612	0.873373	0.974741	-5.48427	No	Not significant
RIC8A;RIC8B	7	12	-0.0383744	0.973752	12.2493	-0.160075	0.874339	0.975564	-5.2962	No	Not significant
IPO4	9	18	0.0256204	1.01792	13.4164	0.159264	0.874558	0.975564	-5.41567	No	Not significant
APOA4	11	20	-0.063057	0.957234	19.0823	-0.15166	0.880374	0.975818	-5.48547	No	Not significant
PCP4	7	13	-0.061936	0.957978	14.2685	-0.153233	0.8796	0.975818	-5.30795	No	Not significant
MTFR1L	8	16	-0.0534904	0.963602	12.7318	-0.149948	0.881955	0.975818	-5.36988	No	Not significant
TOLLIP	10	20	-0.0401043	0.972585	15.4215	-0.153293	0.879125	0.975818	-5.45939	No	Not significant
PIP4K2B	6	17	0.0398446	1.028	11.2263	0.154074	0.87878	0.975818	-5.29819	No	Not significant
LTBP1	10	20	-0.0398119	0.972782	14.1594	-0.156703	0.876458	0.975818	-5.45894	No	Not significant
RALA;RALB	8	19	0.0397896	1.02796	14.337	0.152315	0.879987	0.975818	-5.39104	No	Not significant
STMN1	7	17	0.0393813	1.02767	13.7887	0.15424	0.878604	0.975818	-5.34087	No	Not significant
SSR3	7	10	-0.0372473	0.974513	12.776	-0.15156	0.881117	0.975818	-5.27063	No	Not significant
LGALS3	10	19	-0.0370746	0.974629	14.5014	-0.151686	0.880412	0.975818	-5.45245	No	Not significant
RAB29;RAB32	10	20	-0.036044	0.975326	13.6664	-0.15121	0.880754	0.975818	-5.45966	No	Not significant
RHOA;RHOC	11	20	0.0352369	1.02473	16.9968	0.15479	0.877925	0.975818	-5.48506	No	Not significant
ENO3	10	19	-0.0335417	0.977019	13.8018	-0.156026	0.877019	0.975818	-5.45188	No	Not significant
GPC4	11	20	0.0316594	1.02219	13.4002	0.150833	0.881021	0.975818	-5.48558	No	Not significant
SLC25A12;SLC25A13	11	20	-0.0315587	0.978363	15.6711	-0.156367	0.876691	0.975818	-5.48484	No	Not significant
WASHC2A;WASHC2C	10	17	-0.0314799	0.978416	12.4316	-0.151718	0.880454	0.975818	-5.43618	No	Not significant
UQCRFS1;UQCRFS1P1	11	20	0.0308135	1.02159	18.4312	0.149836	0.881801	0.975818	-5.4857	No	Not significant
SNRPD2	10	19	-0.0307991	0.978878	13.9877	-0.152026	0.880146	0.975818	-5.45241	No	Not significant
PDLIM4	11	20	-0.0290733	0.98005	15.9416	-0.14982	0.881814	0.975818	-5.48571	No	Not significant
ZDHHC5	7	19	-0.0272466	0.981291	12.8423	-0.157425	0.876032	0.975818	-5.35261	No	Not significant
OSBPL9	10	20	0.0260977	1.01825	12.7308	0.151097	0.880842	0.975818	-5.45968	No	Not significant
GOLIM4	10	20	0.0248328	1.01736	13.6729	0.155554	0.877356	0.975818	-5.4591	No	Not significant
AGPAT3	6	15	0.0246393	1.01723	13.3875	0.151251	0.881086	0.975818	-5.28564	No	Not significant
USP14	11	20	-0.0232924	0.983985	14.1742	-0.153202	0.879167	0.975818	-5.48527	No	Not significant
BCAP31	9	20	0.0230948	1.01614	14.3953	0.15481	0.877969	0.975818	-5.42999	No	Not significant
ILF3	11	20	-0.0230158	0.984173	15.1769	-0.154929	0.877816	0.975818	-5.48504	No	Not significant
PRPF19	11	20	-0.0222394	0.984703	15.0444	-0.149837	0.8818	0.975818	-5.4857	No	Not significant
MAP7	9	20	0.0211894	1.0148	15.2143	0.154636	0.878105	0.975818	-5.43001	No	Not significant
RANBP2	10	20	0.0179016	1.01249	13.8946	0.151066	0.880867	0.975818	-5.45968	No	Not significant
PFDN1	11	20	-0.0178323	0.987716	14.6803	-0.157162	0.87607	0.975818	-5.48474	No	Not significant
PDCD6IP	11	20	0.0144914	1.0101	16.7051	0.150966	0.880917	0.975818	-5.48556	No	Not significant
KIF13B	11	20	-0.0141861	0.990215	16.2374	-0.154075	0.878484	0.975818	-5.48515	No	Not significant
RUVBL2	11	20	0.0197274	1.01377	16.2663	0.149144	0.882343	0.975999	-5.48579	No	Not significant
ADSS1	9	19	0.0652245	1.04625	13.6418	0.148784	0.882714	0.976137	-5.42418	No	Not significant
ETHE1	11	20	-0.018231	0.987443	17.4862	-0.148412	0.882916	0.976137	-5.48589	No	Not significant
HTATSF1	7	20	0.0337817	1.02369	13.5938	0.147884	0.883451	0.976482	-5.35911	No	Not significant
SNX12	10	20	-0.0220529	0.98483	13.1405	-0.146974	0.88407	0.976571	-5.4602	No	Not significant
TLN1	11	20	0.0191007	1.01333	18.2278	0.146766	0.884205	0.976571	-5.4861	No	Not significant
UBE2M	11	20	-0.0186418	0.987162	15.8665	-0.147114	0.883933	0.976571	-5.48605	No	Not significant
ABCD3	9	20	-0.0282654	0.980599	13.227	-0.146448	0.88451	0.976661	-5.43105	No	Not significant
ZEB2	7	13	0.036552	1.02566	12.1034	0.145544	0.885596	0.977049	-5.30887	No	Not significant
DTD1	11	20	-0.0350859	0.975974	13.855	-0.145198	0.885433	0.977049	-5.48629	No	Not significant
TMPPE	10	17	0.0342564	1.02403	13.7571	0.144935	0.885759	0.977049	-5.43703	No	Not significant
HACD3	9	19	-0.0236846	0.983717	14.0732	-0.145179	0.885535	0.977049	-5.42463	No	Not significant
SLC25A4	10	20	0.045258	1.03187	14.1474	0.143019	0.887167	0.97726	-5.46069	No	Not significant
CPVL	11	19	0.0291533	1.02041	14.5124	0.142567	0.887521	0.97726	-5.47892	No	Not significant
RAC1	11	20	0.0290642	1.02035	15.2036	0.142778	0.887329	0.97726	-5.48659	No	Not significant
TBC1D1	10	20	0.0218363	1.01525	13.9417	0.142825	0.887319	0.97726	-5.46071	No	Not significant
HNRNPA0	11	20	-0.0215212	0.985193	13.9223	-0.144173	0.886236	0.97726	-5.48642	No	Not significant
SPECC1L	6	17	-0.0208924	0.985623	12.2515	-0.143042	0.887395	0.97726	-5.29948	No	Not significant
SSH3	11	20	-0.0190361	0.986892	14.1798	-0.143102	0.887075	0.97726	-5.48655	No	Not significant
SLC25A4;SLC25A6	7	15	-0.0490745	0.966556	13.0093	-0.142336	0.887994	0.977402	-5.32754	No	Not significant
AOX1;XDH	10	20	-0.0371346	0.974589	16.2572	-0.14183	0.888099	0.977402	-5.46083	No	Not significant
CHMP4A	11	20	0.0355338	1.02494	13.5467	0.141094	0.888649	0.97776	-5.4868	No	Not significant
WASHC5	10	20	-0.0205808	0.985836	14.3557	-0.140642	0.889029	0.977932	-5.46097	No	Not significant
TIA1;TIAL1	6	16	0.0366967	1.02576	16.1992	0.140638	0.889321	0.978006	-5.29364	No	Not significant
SLC13A3	8	19	-0.0427577	0.970797	14.1956	-0.139746	0.88982	0.978093	-5.39255	No	Not significant
TIMM23	10	20	-0.0303158	0.979206	13.333	-0.139597	0.889849	0.978093	-5.4611	No	Not significant
NRM	8	18	0.0296165	1.02074	13.2608	0.139255	0.890239	0.978274	-5.38611	No	Not significant
SYNPO	10	20	-0.027803	0.980913	14.5844	-0.138621	0.890613	0.978439	-5.46121	No	Not significant
STK4	6	11	-0.0587708	0.960082	11.7971	-0.136584	0.892783	0.979867	-5.25066	No	Not significant
SRM	11	20	0.0367136	1.02577	15.2957	0.136224	0.892467	0.979867	-5.48738	No	Not significant
DAG1	11	20	-0.028835	0.980211	13.4903	-0.135937	0.892693	0.979867	-5.48741	No	Not significant
CNN3	10	20	0.0230791	1.01613	14.1298	0.135816	0.892813	0.979867	-5.46154	No	Not significant
RBPMS	10	20	0.0209077	1.0146	14.0398	0.13546	0.893092	0.979926	-5.46158	No	Not significant
TAOK1;TAOK3	7	16	0.0344042	1.02413	13.4581	0.135072	0.893629	0.980269	-5.3361	No	Not significant
NAPG	10	18	-0.0486748	0.966824	13.2985	-0.133325	0.894821	0.980649	-5.44689	No	Not significant
DNM2;DNM3	7	14	0.0435342	1.03064	12.8699	0.131868	0.896227	0.980649	-5.32006	No	Not significant
DDX50	9	19	0.0388532	1.0273	11.9739	0.131903	0.895936	0.980649	-5.42617	No	Not significant
AP5Z1	7	17	0.0337803	1.02369	12.2176	0.132723	0.895427	0.980649	-5.34336	No	Not significant
ANP32A	9	19	-0.032143	0.977967	13.9703	-0.133878	0.894388	0.980649	-5.42595	No	Not significant
CDC42	11	20	0.0283788	1.01987	14.9801	0.132005	0.895778	0.980649	-5.48786	No	Not significant
CISD1	9	20	-0.0274228	0.981171	13.4148	-0.133472	0.894678	0.980649	-5.43258	No	Not significant
YWHAZ	11	20	-0.0221131	0.984789	17.5638	-0.132046	0.895746	0.980649	-5.48786	No	Not significant
HDGF	11	20	-0.0195603	0.986533	15.26	-0.131553	0.896132	0.980649	-5.48791	No	Not significant
UTRN	11	20	-0.0174442	0.987981	15.7971	-0.13311	0.89491	0.980649	-5.48774	No	Not significant
PSMD2	11	20	-0.0237345	0.983683	14.8258	-0.129734	0.89756	0.981861	-5.48812	No	Not significant
PARG	8	18	0.035455	1.02488	12.4017	0.127457	0.899484	0.982479	-5.3874	No	Not significant
TAGLN	11	20	-0.0336665	0.976934	16.4025	-0.127005	0.899703	0.982479	-5.48842	No	Not significant
ITPR1	10	19	0.0300587	1.02105	13.8765	0.127842	0.899095	0.982479	-5.45528	No	Not significant
PRKG1	8	20	-0.0250668	0.982775	13.4764	-0.127938	0.899047	0.982479	-5.39983	No	Not significant
RPN2	11	20	0.02501	1.01749	15.7355	0.127053	0.899666	0.982479	-5.48841	No	Not significant
MRPL34	9	19	0.0223985	1.01565	12.195	0.1283	0.898763	0.982479	-5.42656	No	Not significant
AP1M2	8	18	0.0204291	1.01426	13.2424	0.127763	0.899244	0.982479	-5.38737	No	Not significant
TBCB	10	20	0.0226023	1.01579	13.3512	0.126507	0.900118	0.982685	-5.46258	No	Not significant
TIMP1	8	13	0.0372621	1.02616	13.7106	0.126414	0.900495	0.98285	-5.34353	No	Not significant
ALKBH5	10	19	0.0173858	1.01212	12.553	0.125531	0.900909	0.983056	-5.45553	No	Not significant
PYCR1;PYCR2	10	15	-0.0249152	0.982878	12.0459	-0.124247	0.902034	0.984037	-5.41981	No	Not significant
H2BU1	11	20	-0.0223195	0.984648	17.6006	-0.123732	0.902274	0.984053	-5.48877	No	Not significant
GORASP2	10	20	0.0283231	1.01983	12.1202	0.122785	0.903041	0.984396	-5.46298	No	Not significant
NHS	8	17	0.0181304	1.01265	12.4877	0.123238	0.902826	0.984396	-5.38071	No	Not significant
IGKV3-20	8	19	-0.0713069	0.951775	18.356	-0.121682	0.903985	0.98444	-5.39451	No	Not significant
CELF2	11	14	0.0296066	1.02073	13.8618	0.121768	0.903978	0.98444	-5.43072	No	Not significant
ACOT7	8	16	0.0237963	1.01663	13.552	0.122567	0.903386	0.98444	-5.37295	No	Not significant
CDH1	10	20	-0.0227753	0.984337	14.9601	-0.121783	0.903828	0.98444	-5.46308	No	Not significant
PIPOX	9	20	0.0429239	1.0302	15.9949	0.121142	0.904356	0.984598	-5.4339	No	Not significant
HBB	11	20	-0.0678135	0.954083	19.5146	-0.118488	0.906396	0.984823	-5.48932	No	Not significant
NME1;NME2	9	17	-0.0544944	0.962932	15.5494	-0.117504	0.907294	0.984823	-5.41267	No	Not significant
CNN1	11	20	-0.0463053	0.968413	17.5731	-0.114736	0.909346	0.984823	-5.48969	No	Not significant
EEF1A1;EEF1A1P5	11	20	-0.0364381	0.975059	14.8493	-0.115859	0.908463	0.984823	-5.48958	No	Not significant
ADH6	7	19	-0.0314288	0.978451	13.5565	-0.117928	0.906961	0.984823	-5.35703	No	Not significant
CNBP	10	20	-0.0287313	0.980282	13.6843	-0.112508	0.911119	0.984823	-5.46401	No	Not significant
PTGES2	10	20	0.0284898	1.01994	13.0004	0.120502	0.904835	0.984823	-5.46321	No	Not significant
TUBB4B	11	20	-0.0280945	0.980715	19.2466	-0.11526	0.908934	0.984823	-5.48964	No	Not significant
COL4A4	11	20	0.0274993	1.01924	17.036	0.118439	0.906434	0.984823	-5.48932	No	Not significant
SLC25A33;SLC25A36	7	16	-0.026491	0.981805	13.9578	-0.119132	0.906116	0.984823	-5.33774	No	Not significant
ATP5ME	10	20	-0.0253665	0.982571	18.8199	-0.113692	0.910188	0.984823	-5.46389	No	Not significant
SCRN1	11	20	0.0251382	1.01758	13.3248	0.11836	0.906496	0.984823	-5.48933	No	Not significant
VAV2	8	18	0.0245322	1.01715	12.2006	0.118009	0.906897	0.984823	-5.38836	No	Not significant
EPHX1	10	20	-0.0238309	0.983617	17.1173	-0.118071	0.906746	0.984823	-5.46346	No	Not significant
THEM6	8	19	-0.0234692	0.983864	13.1329	-0.11335	0.910529	0.984823	-5.39532	No	Not significant
TBCE	9	18	0.0224479	1.01568	12.0919	0.114515	0.909614	0.984823	-5.4208	No	Not significant
SCO2	8	15	-0.0220925	0.984803	13.5362	-0.115844	0.908696	0.984823	-5.36494	No	Not significant
NDUFC2	7	17	-0.0198811	0.986314	13.4339	-0.113582	0.910436	0.984823	-5.34527	No	Not significant
LAS1L	6	17	0.0191092	1.01333	12.5051	0.114374	0.909849	0.984823	-5.30239	No	Not significant
RAB2A	11	20	-0.0186863	0.987131	14.7561	-0.116183	0.908208	0.984823	-5.48955	No	Not significant
ERGIC1	10	20	0.018471	1.01289	14.7422	0.11879	0.90618	0.984823	-5.46339	No	Not significant
CASP8	10	18	0.0184698	1.01288	12.579	0.112916	0.910845	0.984823	-5.44902	No	Not significant
COPS7A	11	20	0.018013	1.01256	13.725	0.115382	0.908838	0.984823	-5.48963	No	Not significant
VPS26A	11	20	-0.0165459	0.988597	17.0327	-0.11542	0.908808	0.984823	-5.48963	No	Not significant
SAP30BP	9	15	0.0165382	1.01153	11.9705	0.118945	0.906227	0.984823	-5.39443	No	Not significant
FARSA	11	20	0.0164918	1.0115	14.4475	0.114296	0.909692	0.984823	-5.48974	No	Not significant
PTCD3	9	20	0.0145011	1.0101	13.5982	0.112697	0.910993	0.984823	-5.43473	No	Not significant
MTOR	10	20	0.0120935	1.00842	13.9863	0.112678	0.910986	0.984823	-5.46399	No	Not significant
PRKAR2A	11	20	0.0119952	1.00835	17.2658	0.11324	0.910523	0.984823	-5.48984	No	Not significant
ACSM2B	10	20	0.04958	1.03496	16.0473	0.109924	0.913152	0.98485	-5.46425	No	Not significant
IGFBP6	9	17	0.0457548	1.03222	12.3037	0.112239	0.91143	0.98485	-5.41317	No	Not significant
NKIRAS2	8	20	0.0311169	1.0218	11.5225	0.109947	0.913179	0.98485	-5.4016	No	Not significant
RASA4;RASA4B	6	13	0.0261941	1.01832	12.4466	0.110623	0.912957	0.98485	-5.27374	No	Not significant
RBM47	9	20	0.0258052	1.01805	13.8747	0.111856	0.911655	0.98485	-5.43481	No	Not significant
NACA;NACA4P	7	14	-0.0246747	0.983042	10.9133	-0.111755	0.91198	0.98485	-5.32202	No	Not significant
GMPPA	10	20	-0.0222324	0.984708	14.0956	-0.110292	0.912863	0.98485	-5.46422	No	Not significant
NR3C1	8	16	0.0217566	1.01519	13.4554	0.111119	0.912369	0.98485	-5.37404	No	Not significant
C7orf50	9	17	0.0167013	1.01164	12.7852	0.111336	0.912139	0.98485	-5.41326	No	Not significant
H1-10	11	20	0.0232677	1.01626	15.1042	0.107353	0.915156	0.984989	-5.4904	No	Not significant
DIAPH1	10	18	-0.0209312	0.985596	13.5037	-0.107088	0.915428	0.984989	-5.44956	No	Not significant
SLC12A9	11	20	0.0204008	1.01424	13.4839	0.106857	0.915546	0.984989	-5.49044	No	Not significant
PPP2R2A	10	20	0.0176924	1.01234	14.2686	0.107725	0.914883	0.984989	-5.46445	No	Not significant
CLMN	8	20	-0.0174578	0.987972	13.0452	-0.107065	0.915446	0.984989	-5.40186	No	Not significant
SARS1	11	20	-0.0160676	0.988925	15.1325	-0.106827	0.91557	0.984989	-5.49045	No	Not significant
EVPL	10	19	0.0151411	1.01055	13.3804	0.109148	0.913785	0.984989	-5.45716	No	Not significant
CDC42EP4	7	18	0.0148178	1.01032	12.8314	0.108241	0.914599	0.984989	-5.35211	No	Not significant
DHX30	10	20	-0.0138267	0.990462	13.7565	-0.108192	0.914515	0.984989	-5.46441	No	Not significant
RABGAP1	9	18	-0.0132972	0.990825	12.736	-0.109088	0.91388	0.984989	-5.4213	No	Not significant
VAMP3	9	17	-0.0290417	0.980071	12.8477	-0.106271	0.91612	0.985338	-5.41372	No	Not significant
DHX36	7	15	0.0316411	1.02217	11.5191	0.105294	0.917011	0.985708	-5.33122	No	Not significant
PRKAR2A;PRKAR2B	9	20	-0.0247094	0.983019	12.8948	-0.105275	0.916832	0.985708	-5.43541	No	Not significant
CD2AP	11	20	0.0115658	1.00805	15.9017	0.104828	0.917143	0.985708	-5.49063	No	Not significant
FAM98A;FAM98B	10	18	0.0254534	1.0178	12.4832	0.103409	0.918322	0.986246	-5.44989	No	Not significant
MRPS9	9	20	-0.0171133	0.988208	13.9304	-0.103519	0.918214	0.986246	-5.43556	No	Not significant
THOP1	7	14	0.0144786	1.01009	12.8748	0.103917	0.918129	0.986246	-5.3227	No	Not significant
SPON1	10	19	0.0278246	1.01947	14.868	0.10258	0.918953	0.986437	-5.45775	No	Not significant
RNPEP	11	20	-0.0195721	0.986525	15.7866	-0.102768	0.918766	0.986437	-5.49081	No	Not significant
THOC2	6	11	-0.0292911	0.979902	13.7315	-0.102173	0.91968	0.986564	-5.25383	No	Not significant
RAB11FIP1;RAB11FIP2	7	14	0.0270946	1.01896	11.2035	0.100953	0.920456	0.986564	-5.32294	No	Not significant
PREP	11	20	0.0232878	1.01627	14.7845	0.100641	0.920441	0.986564	-5.491	No	Not significant
FMR1;FXR1;FXR2	11	20	-0.0230249	0.984167	16.8627	-0.102082	0.919306	0.986564	-5.49087	No	Not significant
IPO8	10	20	0.0185806	1.01296	13.0844	0.100391	0.920657	0.986564	-5.4651	No	Not significant
NCBP3	7	17	-0.0155263	0.989296	12.6921	-0.101237	0.920134	0.986564	-5.34634	No	Not significant
AMPD2	9	20	-0.0132876	0.990832	14.5004	-0.101448	0.919844	0.986564	-5.43574	No	Not significant
CDHR2	9	19	-0.0231066	0.984111	14.8889	-0.0995038	0.921396	0.986599	-5.42932	No	Not significant
ANXA2;ANXA2P2	11	20	-0.019673	0.986456	18.9969	-0.0994936	0.921345	0.986599	-5.4911	No	Not significant
SUGP2	6	14	-0.0192666	0.986734	12.9368	-0.0991944	0.921875	0.986599	-5.28318	No	Not significant
PFDN6	10	20	-0.0160761	0.988919	13.5554	-0.0993632	0.921466	0.986599	-5.46519	No	Not significant
DYNC1LI1	11	20	-0.0159712	0.988991	14.1835	-0.0986001	0.922049	0.986599	-5.49117	No	Not significant
STK24;STK26	8	18	0.0142906	1.00995	12.7204	0.0988162	0.921984	0.986599	-5.39008	No	Not significant
S100A4	11	20	-0.0484241	0.966992	15.8566	-0.0982089	0.922357	0.986687	-5.49121	No	Not significant
SNRPG;SNRPGP15	9	18	-0.0357078	0.975553	12.9702	-0.0956965	0.924416	0.986877	-5.42245	No	Not significant
LRRC32	8	18	-0.0252452	0.982654	13.37	-0.0973672	0.923124	0.986877	-5.3902	No	Not significant
AGTRAP	8	18	-0.0250844	0.982763	13.9945	-0.0946615	0.925254	0.986877	-5.39041	No	Not significant
POP7	9	18	0.0241802	1.0169	12.0412	0.0947686	0.925146	0.986877	-5.42253	No	Not significant
LGALS3BP	11	20	0.0223456	1.01561	17.5546	0.0946231	0.925183	0.986877	-5.4915	No	Not significant
RAB9A	11	20	-0.0206487	0.985789	13.5862	-0.0960343	0.924071	0.986877	-5.49139	No	Not significant
PALLD	11	20	-0.0177187	0.987793	17.6456	-0.0951783	0.924746	0.986877	-5.49146	No	Not significant
CLASP1;CLASP2	9	18	0.0161873	1.01128	12.5715	0.0951757	0.924826	0.986877	-5.4225	No	Not significant
AHNAK	11	20	0.0152497	1.01063	16.8785	0.0953919	0.924577	0.986877	-5.49144	No	Not significant
CLIC1	11	20	0.0146226	1.01019	17.0103	0.0949824	0.9249	0.986877	-5.49147	No	Not significant
MAP1S	11	20	0.0121654	1.00847	14.373	0.0946955	0.925126	0.986877	-5.4915	No	Not significant
ADD1	11	20	0.0117651	1.00819	16.7224	0.0946613	0.925153	0.986877	-5.4915	No	Not significant
WDFY1	6	13	-0.0248605	0.982916	12.1602	-0.0944587	0.925633	0.987039	-5.27503	No	Not significant
U2AF2	9	19	0.0179207	1.0125	13.634	0.0937521	0.925926	0.98711	-5.42978	No	Not significant
TNXB	11	20	-0.0287102	0.980296	17.2478	-0.0931645	0.926333	0.987303	-5.49162	No	Not significant
PPP1CB	10	20	-0.0164349	0.988673	14.6226	-0.0921067	0.927184	0.987968	-5.46578	No	Not significant
MYADM	10	14	-0.0293014	0.979895	15.5102	-0.0919093	0.92747	0.988031	-5.41137	No	Not significant
ABCC6	7	18	-0.0327399	0.977562	12.3616	-0.091422	0.927828	0.988171	-5.35347	No	Not significant
NDUFB8	7	18	0.0277995	1.01946	15.2613	0.0908931	0.928244	0.988372	-5.35351	No	Not significant
ASRGL1	10	20	-0.0316509	0.9783	16.5902	-0.0901796	0.928704	0.988524	-5.46593	No	Not significant
SEPTIN6	6	14	0.0212773	1.01486	13.284	0.0903243	0.92884	0.988524	-5.28384	No	Not significant
ANKHD1	10	19	-0.0160828	0.988914	12.9266	-0.0887352	0.92986	0.989367	-5.45888	No	Not significant
ILK	11	20	0.0172442	1.01202	14.9651	0.0882018	0.930247	0.989537	-5.49201	No	Not significant
RBP4	9	18	-0.03529	0.975836	16.5897	-0.0869507	0.931305	0.98973	-5.42312	No	Not significant
GDPD3	9	18	0.0253368	1.01772	13.385	0.0860689	0.932	0.98973	-5.42319	No	Not significant
ATP6AP1	7	16	-0.0241556	0.983396	13.4559	-0.0857594	0.932336	0.98973	-5.34049	No	Not significant
ROGDI	8	16	0.01876	1.01309	13.1709	0.087711	0.930774	0.98973	-5.37596	No	Not significant
LRRC57	9	20	0.0176214	1.01229	13.9674	0.0849462	0.932847	0.98973	-5.43703	No	Not significant
GPS1	9	20	0.017241	1.01202	13.2426	0.0863227	0.931762	0.98973	-5.43693	No	Not significant
AFG1L	8	18	0.0165335	1.01153	14.4921	0.0852642	0.932654	0.98973	-5.39111	No	Not significant
SUPV3L1	10	20	-0.015984	0.988982	14.0331	-0.0851977	0.932632	0.98973	-5.4663	No	Not significant
DUSP3	11	20	-0.0145968	0.989933	13.5737	-0.0851504	0.932654	0.98973	-5.49224	No	Not significant
AIP	11	20	0.0123869	1.00862	16.7196	0.0848034	0.932927	0.98973	-5.49226	No	Not significant
CMAS	10	20	-0.0114526	0.992093	13.8027	-0.0856368	0.932286	0.98973	-5.46627	No	Not significant
CAMK2G	6	11	-0.0227674	0.984343	12.6272	-0.0844982	0.933536	0.990135	-5.2551	No	Not significant
GGH	9	20	-0.0180126	0.987592	15.0358	-0.0832986	0.934147	0.990327	-5.43715	No	Not significant
DRG1	11	20	-0.00975175	0.993263	14.7304	-0.0832262	0.934172	0.990327	-5.49238	No	Not significant
TTLL12	11	20	0.0152536	1.01063	13.293	0.0826722	0.934609	0.990435	-5.49241	No	Not significant
LSM14A	10	20	-0.0109637	0.992429	14.4705	-0.0825394	0.934729	0.990435	-5.46649	No	Not significant
H2AC21;H2AX	8	15	-0.0303545	0.97918	12.9546	-0.0771767	0.939093	0.991442	-5.368	No	Not significant
GMPR;GMPR2	6	12	-0.0251861	0.982694	12.1718	-0.0782553	0.938396	0.991442	-5.26649	No	Not significant
GPC1	8	16	-0.0224173	0.984582	13.1139	-0.080651	0.936333	0.991442	-5.37644	No	Not significant
ARMC1	9	20	0.0223804	1.01563	13.8962	0.0774191	0.938785	0.991442	-5.43755	No	Not significant
COQ3	9	20	-0.0202637	0.986052	12.5009	-0.0787069	0.937769	0.991442	-5.43746	No	Not significant
ELOC	10	19	-0.0200043	0.98623	12.9293	-0.0770435	0.939081	0.991442	-5.4597	No	Not significant
FMO3;FMO4	10	20	-0.0182192	0.987451	15.3122	-0.0793545	0.937242	0.991442	-5.46671	No	Not significant
AMDHD2	6	14	0.0163286	1.01138	13.4152	0.0788828	0.937833	0.991442	-5.2846	No	Not significant
SUPT16H	6	16	0.0162702	1.01134	13.4824	0.0794796	0.937305	0.991442	-5.29894	No	Not significant
NDUFAF2	8	20	-0.0162485	0.988801	13.0785	-0.0772142	0.938963	0.991442	-5.40414	No	Not significant
XPC	8	18	-0.0146248	0.989914	12.7286	-0.0793718	0.937298	0.991442	-5.39151	No	Not significant
RAB22A;RAB31	10	18	-0.01385	0.990446	13.3181	-0.0788761	0.937652	0.991442	-5.45179	No	Not significant
HNRNPDL	10	20	-0.011936	0.991761	16.2043	-0.0784257	0.937975	0.991442	-5.46678	No	Not significant
CLPB	8	19	-0.0114068	0.992125	13.5934	-0.080391	0.936475	0.991442	-5.39796	No	Not significant
WDR77	10	20	0.0104891	1.0073	14.468	0.0787153	0.937747	0.991442	-5.46676	No	Not significant
CYP4A11	7	17	0.032316	1.02265	13.6056	0.0639648	0.949484	0.991724	-5.34883	No	Not significant
ATP6V1F	6	16	-0.0295862	0.979701	15.5877	-0.0644235	0.949163	0.991724	-5.29979	No	Not significant
COL1A2	11	20	-0.0262661	0.981958	18.9723	-0.0637489	0.949553	0.991724	-5.49361	No	Not significant
KRT85	8	16	0.0245078	1.01713	13.7952	0.0534991	0.95774	0.991724	-5.37794	No	Not significant
COX7A1	10	17	-0.0233516	0.983944	13.5125	-0.0671421	0.946927	0.991724	-5.444	No	Not significant
ARG2	9	20	0.0231379	1.01617	14.4624	0.0422667	0.966556	0.991724	-5.43932	No	Not significant
CRYAB	11	20	0.02222	1.01552	16.5315	0.0607096	0.951955	0.991724	-5.49377	No	Not significant
SCFD2	6	14	0.0218916	1.01529	11.9329	0.0732067	0.942298	0.991724	-5.28494	No	Not significant
CUL4A;CUL4B	6	19	-0.0218244	0.984986	13.3116	-0.0737277	0.941767	0.991724	-5.31601	No	Not significant
WDR37	8	17	0.0202032	1.0141	12.5806	0.0751756	0.940626	0.991724	-5.38464	No	Not significant
HSPA1L;HSPA6	7	15	-0.019151	0.986813	11.2583	-0.0452486	0.964281	0.991724	-5.33486	No	Not significant
ARSL	8	19	-0.0191434	0.986818	14.2636	-0.056369	0.955432	0.991724	-5.39932	No	Not significant
ABLIM2	10	19	0.0184562	1.01288	12.361	0.0625812	0.950499	0.991724	-5.46056	No	Not significant
CYP4F11;CYP4F12;CYP4F2;CYP4F3	9	20	0.0181537	1.01266	15.0181	0.0420877	0.966697	0.991724	-5.43932	No	Not significant
RTCA	10	20	-0.01666	0.988519	13.9859	-0.0757272	0.940105	0.991724	-5.46695	No	Not significant
FABP5	8	17	0.0165709	1.01155	12.1553	0.0554516	0.956184	0.991724	-5.3857	No	Not significant
KPNA1;KPNA6	6	16	-0.0165295	0.988608	12.2188	-0.0546696	0.956851	0.991724	-5.30025	No	Not significant
NUDT8	9	18	-0.0162465	0.988802	13.4105	-0.0509558	0.959708	0.991724	-5.4252	No	Not significant
CTSD	11	20	-0.0162443	0.988803	18.0396	-0.0733255	0.941987	0.991724	-5.49304	No	Not significant
GRB7	6	14	-0.0157978	0.98911	12.5784	-0.05217	0.95886	0.991724	-5.28597	No	Not significant
ACOT1	10	20	0.0155784	1.01086	15.8487	0.0597693	0.952709	0.991724	-5.46787	No	Not significant
DICER1	7	14	0.0154338	1.01076	12.5585	0.0613714	0.95159	0.991724	-5.32551	No	Not significant
DAZAP1	10	20	-0.015335	0.989427	13.9512	-0.0713573	0.943555	0.991724	-5.46723	No	Not significant
FGGY	7	16	-0.015255	0.989482	13.932	-0.071305	0.943718	0.991724	-5.34141	No	Not significant
LTBP4	11	20	-0.0149916	0.989662	15.4956	-0.0663735	0.947479	0.991724	-5.49346	No	Not significant
CHCHD7	10	20	-0.0146347	0.989907	13.3669	-0.0568738	0.954997	0.991724	-5.46802	No	Not significant
ALDH1A1;ALDH1A2;ALDH1A3;ALDH1B1;ALDH2	10	19	-0.0145101	0.989993	15.0872	-0.0420982	0.966689	0.991724	-5.46147	No	Not significant
COL4A3	11	20	0.0144736	1.01008	19.6277	0.0652414	0.948373	0.991724	-5.49352	No	Not significant
ARHGAP5	6	10	-0.0142637	0.990162	11.0587	-0.0712307	0.943992	0.991724	-5.24324	No	Not significant
HYI	6	18	-0.013884	0.990423	13.3271	-0.0437564	0.965431	0.991724	-5.31235	No	Not significant
PPP2R5E	7	17	-0.0135918	0.990623	12.0675	-0.058507	0.953789	0.991724	-5.3491	No	Not significant
PAPLN	10	20	0.0131583	1.00916	13.4075	0.063932	0.94942	0.991724	-5.46765	No	Not significant
INF2	11	20	-0.0129915	0.991035	13.3346	-0.0760902	0.939804	0.991724	-5.49286	No	Not significant
DNAJC7	8	18	-0.0129016	0.991097	12.6494	-0.0683188	0.946014	0.991724	-5.39218	No	Not significant
LGALS1	10	19	-0.012826	0.991149	14.5918	-0.0434174	0.965646	0.991724	-5.46142	No	Not significant
LIMD1	10	20	-0.012732	0.991214	12.2189	-0.070076	0.944567	0.991724	-5.4673	No	Not significant
NDRG1	10	20	0.0125237	1.00872	15.1261	0.0669732	0.947017	0.991724	-5.46748	No	Not significant
LSP1	10	15	-0.0125038	0.99137	12.5934	-0.0420032	0.966803	0.991724	-5.42555	No	Not significant
MAN2C1	9	20	0.012497	1.0087	13.0375	0.050502	0.960044	0.991724	-5.439	No	Not significant
PPIB	11	20	0.0124842	1.00869	16.3992	0.0627202	0.950366	0.991724	-5.49366	No	Not significant
PSIP1	11	20	0.0122068	1.0085	14.4339	0.0697363	0.944822	0.991724	-5.49326	No	Not significant
ACAP2	6	14	-0.012156	0.99161	12.8565	-0.0592155	0.953311	0.991724	-5.28566	No	Not significant
RPL17	11	20	0.0121392	1.00845	14.837	0.0646901	0.948809	0.991724	-5.49355	No	Not significant
COX6C	10	20	0.0120823	1.00841	15.302	0.0517389	0.959057	0.991724	-5.46825	No	Not significant
DTNA;DTNB	10	20	0.0120793	1.00841	14.989	0.065486	0.948192	0.991724	-5.46757	No	Not significant
HNRNPA1	11	20	0.0120588	1.00839	16.9292	0.0637871	0.949522	0.991724	-5.4936	No	Not significant
COPG2	11	20	-0.0120422	0.991688	13.5952	-0.0578894	0.954184	0.991724	-5.49391	No	Not significant
MGST2	11	20	0.0119755	1.00834	17.1241	0.0612629	0.951517	0.991724	-5.49374	No	Not significant
RFC2	8	18	-0.0118832	0.991797	12.0549	-0.0597183	0.952801	0.991724	-5.39264	No	Not significant
ACTG1;POTEF;POTEI	7	14	-0.0118474	0.991822	13.7674	-0.0387456	0.969425	0.991724	-5.32642	No	Not significant
QTRT2	7	16	0.0117957	1.00821	12.4912	0.0758943	0.940103	0.991724	-5.34114	No	Not significant
SLC4A1AP	9	18	-0.0117623	0.99188	12.659	-0.0645308	0.948988	0.991724	-5.42455	No	Not significant
ACOX2	9	20	-0.0116516	0.991956	15.7521	-0.0388414	0.969264	0.991724	-5.43943	No	Not significant
C7	10	20	-0.0113337	0.992175	14.6287	-0.0550605	0.956431	0.991724	-5.4681	No	Not significant
H2BC12;H2BS1	11	20	-0.0112998	0.992198	18.4418	-0.0414973	0.967148	0.991724	-5.49461	No	Not significant
RNF40	10	20	0.0112608	1.00784	12.5897	0.0694455	0.945065	0.991724	-5.46734	No	Not significant
GNAO1	11	20	-0.0112109	0.992259	13.5414	-0.0648488	0.948684	0.991724	-5.49355	No	Not significant
NUCB2	11	20	0.0111507	1.00776	14.0736	0.0432516	0.96576	0.991724	-5.49455	No	Not significant
NTPCR	10	20	0.0110881	1.00772	14.6344	0.0650403	0.948544	0.991724	-5.46759	No	Not significant
SPTB;SPTBN1;SPTBN2	11	20	0.0110786	1.00771	17.4686	0.0598401	0.952642	0.991724	-5.49381	No	Not significant
NUDT5	11	20	-0.0110435	0.992374	14.2033	-0.0625965	0.950463	0.991724	-5.49367	No	Not significant
HNRNPH1	11	20	0.0108663	1.00756	17.6538	0.0608333	0.951857	0.991724	-5.49376	No	Not significant
MAPK1	11	20	0.0106906	1.00744	16.2798	0.0607367	0.951933	0.991724	-5.49377	No	Not significant
DDX6	11	20	0.0106475	1.00741	15.0944	0.0656126	0.94808	0.991724	-5.4935	No	Not significant
HSP90AB1	11	20	-0.010605	0.992676	15.6988	-0.0418852	0.966841	0.991724	-5.4946	No	Not significant
SRGAP2	9	16	0.0104303	1.00726	13.2339	0.0566256	0.955258	0.991724	-5.40848	No	Not significant
PTPA	6	15	0.0103357	1.00719	13.867	0.0592764	0.95324	0.991724	-5.29324	No	Not significant
HNRNPA3	11	20	0.0103077	1.00717	14.8492	0.048727	0.961429	0.991724	-5.49433	No	Not significant
MAN2A1	9	17	-0.0101937	0.992959	12.3012	-0.053704	0.95755	0.991724	-5.41723	No	Not significant
UBL4A	10	20	-0.010188	0.992963	15.0034	-0.0748465	0.9408	0.991724	-5.46701	No	Not significant
PSMC5;SPATA5	10	17	-0.0101286	0.993004	15.7726	-0.0610061	0.95177	0.991724	-5.44433	No	Not significant
RPS4X;RPS4Y1	11	20	-0.0101091	0.993017	14.5958	-0.0426613	0.966227	0.991724	-5.49457	No	Not significant
CNN2	10	20	-0.00999316	0.993097	15.0573	-0.0414758	0.967173	0.991724	-5.46866	No	Not significant
HPCAL1	8	19	-0.00975107	0.993264	13.0437	-0.06395	0.949446	0.991724	-5.39894	No	Not significant
STOML2	11	20	0.00957065	1.00666	15.33	0.0536793	0.957513	0.991724	-5.49411	No	Not significant
PPCS	8	18	0.00949862	1.00661	14.0188	0.0585283	0.953741	0.991724	-5.3927	No	Not significant
MRPS7	9	20	0.00916268	1.00637	14.6481	0.0633181	0.949917	0.991724	-5.43838	No	Not significant
DCAF7	9	18	-0.00902351	0.993765	11.7124	-0.0387908	0.969321	0.991724	-5.42566	No	Not significant
LARP7	8	17	-0.00900707	0.993776	12.6523	-0.0681684	0.946151	0.991724	-5.38506	No	Not significant
CCAR2	11	20	-0.00897547	0.993798	15.0725	-0.0711811	0.943681	0.991724	-5.49317	No	Not significant
ATP6V0D1	11	20	0.008946	1.00622	18.0843	0.0537741	0.957438	0.991724	-5.49411	No	Not significant
LAMA5	11	20	0.00886855	1.00617	18.5058	0.0542496	0.957062	0.991724	-5.49409	No	Not significant
MAN1A1	9	19	0.00875904	1.00609	14.427	0.0706491	0.944143	0.991724	-5.43138	No	Not significant
ARHGAP35	6	12	-0.00874841	0.993954	12.0176	-0.0389178	0.969338	0.991724	-5.26828	No	Not significant
ITGA2	9	20	0.00865642	1.00602	13.9857	0.0502371	0.960254	0.991724	-5.43901	No	Not significant
LCLAT1	8	20	0.00860157	1.00598	13.4881	0.0742804	0.941277	0.991724	-5.40433	No	Not significant
SMU1	11	20	0.00855847	1.00595	13.9556	0.0705729	0.944161	0.991724	-5.49321	No	Not significant
KIRREL1	10	20	-0.00854798	0.994093	13.494	-0.0548166	0.956624	0.991724	-5.46812	No	Not significant
STIP1	11	20	0.00846332	1.00588	16.8982	0.055199	0.956311	0.991724	-5.49404	No	Not significant
PURB	10	19	0.0084613	1.00588	13.3692	0.0468037	0.962968	0.991724	-5.46129	No	Not significant
AGRN	11	20	-0.00844971	0.99416	18.4749	-0.0492799	0.960992	0.991724	-5.49431	No	Not significant
TBC1D5	10	19	-0.00842845	0.994175	13.4962	-0.0602621	0.952332	0.991724	-5.46068	No	Not significant
MTX2	10	20	-0.00841995	0.994181	14.2066	-0.0399038	0.968416	0.991724	-5.46872	No	Not significant
FAM120A	11	20	0.00839363	1.00583	15.3943	0.0728105	0.942394	0.991724	-5.49307	No	Not significant
ARFGAP1	9	18	0.00836529	1.00582	12.6131	0.0392346	0.968971	0.991724	-5.42565	No	Not significant
LMNA	11	20	0.00828342	1.00576	20.047	0.0566024	0.955201	0.991724	-5.49398	No	Not significant
BLVRA	11	20	0.00825289	1.00574	14.4427	0.0428185	0.966103	0.991724	-5.49456	No	Not significant
ATP2B1;ATP2B3;ATP2B4	10	20	0.00822052	1.00571	13.3109	0.0424221	0.966424	0.991724	-5.46863	No	Not significant
GOLGA2	10	20	0.00813576	1.00566	13.5917	0.047995	0.962017	0.991724	-5.46841	No	Not significant
CCT6B	11	20	-0.00804399	0.99444	16.3163	-0.0484916	0.961615	0.991724	-5.49434	No	Not significant
PMPCA	10	20	0.00804372	1.00559	15.0038	0.0553256	0.956221	0.991724	-5.46809	No	Not significant
MYH14	11	20	-0.00802779	0.994451	16.2098	-0.0458856	0.963677	0.991724	-5.49445	No	Not significant
PSMB4	10	20	-0.00802297	0.994454	15.8263	-0.0425878	0.966293	0.991724	-5.46862	No	Not significant
RASIP1	8	18	-0.00790625	0.994535	14.7388	-0.0515997	0.959212	0.991724	-5.39301	No	Not significant
FLNB	11	20	-0.00789329	0.994544	17.3829	-0.0645629	0.948909	0.991724	-5.49356	No	Not significant
MARS1	11	20	0.00769244	1.00535	15.256	0.0575096	0.954484	0.991724	-5.49393	No	Not significant
EMC4	10	19	-0.00766235	0.994703	13.0182	-0.0492557	0.96103	0.991724	-5.46119	No	Not significant
PPP1R12A	11	20	-0.00755949	0.994774	17.2599	-0.062552	0.950499	0.991724	-5.49367	No	Not significant
PPA1	10	20	0.00749747	1.00521	18.19	0.041414	0.967222	0.991724	-5.46866	No	Not significant
GATB	6	17	-0.00744553	0.994852	14.0276	-0.0463356	0.963408	0.991724	-5.3067	No	Not significant
GTF3C1	9	20	-0.00738122	0.994897	12.9194	-0.0596586	0.952808	0.991724	-5.43857	No	Not significant
PPP1CA;PPP1CB;PPP1CC	10	20	0.00731209	1.00508	13.7284	0.0508904	0.959727	0.991724	-5.46829	No	Not significant
SCAMP3	11	20	-0.00729785	0.994954	13.7046	-0.0425749	0.966296	0.991724	-5.49457	No	Not significant
PPP2R1A	11	20	0.00725121	1.00504	16.3755	0.0385255	0.9695	0.991724	-5.49472	No	Not significant
PPM1B	9	20	0.00716473	1.00498	14.9644	0.047235	0.962627	0.991724	-5.43913	No	Not significant
AP1B1;AP2B1	11	20	-0.00710839	0.995085	14.86	-0.0655614	0.94812	0.991724	-5.49351	No	Not significant
MYL12A;MYL12B	11	20	-0.0071082	0.995085	18.5302	-0.0500251	0.960402	0.991724	-5.49428	No	Not significant
USP47	10	20	0.00705789	1.0049	14.3859	0.0495973	0.96075	0.991724	-5.46835	No	Not significant
AGO1	11	20	-0.00677868	0.995312	14.816	-0.0401604	0.968206	0.991724	-5.49466	No	Not significant
TJP2	10	19	-0.00677087	0.995318	15.019	-0.0692077	0.945266	0.991724	-5.46019	No	Not significant
SF3B1	10	20	-0.00675648	0.995328	14.1719	-0.0485953	0.961542	0.991724	-5.46839	No	Not significant
ENAH	6	15	0.00655063	1.00455	14.0546	0.0389282	0.969281	0.991724	-5.29403	No	Not significant
ZC3H11A	10	20	-0.00653746	0.995479	14.0257	-0.0383563	0.969641	0.991724	-5.46877	No	Not significant
EXD2	9	18	0.00649778	1.00451	13.5675	0.0540477	0.957266	0.991724	-5.42507	No	Not significant
UFD1	11	20	-0.00631682	0.995631	15.399	-0.0572509	0.954689	0.991724	-5.49394	No	Not significant
ANXA3	11	20	-0.00610458	0.995778	16.0558	-0.0479494	0.962044	0.991724	-5.49436	No	Not significant
HSPA4	11	20	0.00608566	1.00423	15.3343	0.041175	0.967403	0.991724	-5.49462	No	Not significant
MOV10	9	20	-0.00602249	0.995834	13.4873	-0.0493056	0.96099	0.991724	-5.43905	No	Not significant
RAB5C	11	20	0.00564699	1.00392	16.5964	0.0454582	0.964015	0.991724	-5.49446	No	Not significant
LNPK	11	20	0.00558141	1.00388	15.1752	0.0433631	0.965672	0.991724	-5.49454	No	Not significant
SMARCC1;SMARCC2	9	19	0.00533388	1.0037	13.8922	0.0391822	0.969003	0.991724	-5.43283	No	Not significant
WDR1	11	20	0.00515689	1.00358	18.0256	0.0497383	0.960629	0.991724	-5.49429	No	Not significant
SNX27	11	20	0.00430217	1.00299	15.5084	0.0402203	0.968159	0.991724	-5.49466	No	Not significant
DDX58	10	18	-0.00878776	0.993927	13.0327	-0.0377222	0.970158	0.991787	-5.45382	No	Not significant
FSCN1	11	20	-0.00698789	0.995168	15.4263	-0.0377996	0.970074	0.991787	-5.49474	No	Not significant
CUL5	10	19	0.00391933	1.00272	14.3708	0.0366585	0.970991	0.992407	-5.46165	No	Not significant
GC	7	18	-0.0106967	0.992613	14.19	-0.0352101	0.97217	0.993003	-5.35636	No	Not significant
ANKS4B	8	18	0.00771208	1.00536	13.1939	0.0350857	0.972259	0.993003	-5.3936	No	Not significant
PPP5C	11	20	0.0055035	1.00382	13.8664	0.0353984	0.971974	0.993003	-5.49481	No	Not significant
SMIM20	10	20	-0.00647649	0.995521	15.5287	-0.0344578	0.972725	0.993247	-5.46889	No	Not significant
ATP6V1G1	10	20	0.00990207	1.00689	15.6208	0.0323851	0.974365	0.993329	-5.46895	No	Not significant
PDK1	10	20	0.00869463	1.00604	14.1495	0.0294562	0.976683	0.993329	-5.46903	No	Not significant
S100A11	11	20	0.00855624	1.00595	15.4237	0.0297606	0.976436	0.993329	-5.49497	No	Not significant
ADAMTSL5	7	14	-0.00823571	0.994308	11.6786	-0.0322708	0.974532	0.993329	-5.32661	No	Not significant
EXOSC9	7	20	0.00815232	1.00567	12.2164	0.0328248	0.974038	0.993329	-5.36756	No	Not significant
PDZK1;PDZK1P1	7	16	-0.00791977	0.994525	14.2895	-0.031085	0.975447	0.993329	-5.34307	No	Not significant
LSM8	9	20	-0.00731938	0.994939	15.3157	-0.0300926	0.976185	0.993329	-5.43969	No	Not significant
BLOC1S3	8	18	0.00691904	1.00481	12.5172	0.033788	0.973284	0.993329	-5.39364	No	Not significant
NFIB	8	18	0.00680379	1.00473	14.2134	0.032182	0.974554	0.993329	-5.39368	No	Not significant
FREM2	11	20	-0.00663724	0.99541	16.1149	-0.0301072	0.976162	0.993329	-5.49496	No	Not significant
MRPL48	7	19	-0.00619775	0.995713	13.4331	-0.0298244	0.976417	0.993329	-5.36231	No	Not significant
PAK1	10	20	0.00574956	1.00399	14.6902	0.0327965	0.974039	0.993329	-5.46894	No	Not significant
CDK5	8	18	-0.00524327	0.996372	13.1465	-0.0295384	0.976643	0.993329	-5.39375	No	Not significant
ITPRID2	11	20	0.00445842	1.0031	15.0338	0.0301922	0.976095	0.993329	-5.49496	No	Not significant
EIF2A	11	20	0.00414698	1.00288	13.3854	0.0308408	0.975581	0.993329	-5.49494	No	Not significant
PABPC1	11	20	0.00381957	1.00265	16.0467	0.030244	0.976054	0.993329	-5.49496	No	Not significant
SLK	10	20	-0.00350661	0.997572	14.1376	-0.0323599	0.974385	0.993329	-5.46895	No	Not significant
TUBB;TUBB2A;TUBB2B;TUBB4A;TUBB4B	10	20	-0.0120667	0.991671	15.1872	-0.023538	0.981366	0.993539	-5.46916	No	Not significant
UGT1A5;UGT1A6;UGT1A7;UGT1A9	8	20	-0.0118344	0.991831	16.2379	-0.0235826	0.981341	0.993539	-5.40638	No	Not significant
LGALS9B	10	15	0.00938215	1.00652	14.3619	0.0270393	0.978626	0.993539	-5.42598	No	Not significant
PRPS1	6	15	-0.00869138	0.993994	12.1565	-0.0237275	0.981273	0.993539	-5.2944	No	Not significant
CFL1;CFL2	11	20	0.00846393	1.00588	17.1254	0.0251631	0.980076	0.993539	-5.49508	No	Not significant
WASH2P;WASH3P	6	12	0.00812929	1.00565	11.615	0.0268473	0.978845	0.993539	-5.26859	No	Not significant
TOM1	10	17	-0.00653618	0.99548	13.2763	-0.022388	0.982291	0.993539	-5.4457	No	Not significant
ABRAXAS2	6	13	0.00639238	1.00444	12.7657	0.0278298	0.978059	0.993539	-5.27821	No	Not significant
SERPINA4	9	20	0.00615205	1.00427	14.2613	0.0228904	0.981884	0.993539	-5.43985	No	Not significant
PIGS	10	20	0.00609598	1.00423	12.7313	0.0238247	0.98114	0.993539	-5.46915	No	Not significant
PUM1	11	20	0.00607017	1.00422	11.8219	0.0275208	0.978209	0.993539	-5.49503	No	Not significant
MTFP1	9	17	0.00596984	1.00415	12.6221	0.0223547	0.982323	0.993539	-5.41823	No	Not significant
ARF1;ARF3	10	20	-0.00584019	0.99596	15.6509	-0.0210315	0.98335	0.993539	-5.46921	No	Not significant
PDHA1;PDHA2	10	20	-0.00566426	0.996082	13.4032	-0.0260982	0.97934	0.993539	-5.4691	No	Not significant
COMT	11	20	0.00527242	1.00366	14.466	0.0209181	0.983436	0.993539	-5.49517	No	Not significant
HSPG2	11	20	-0.00519045	0.996409	20.7858	-0.0279667	0.977856	0.993539	-5.49502	No	Not significant
CNPY2	11	20	0.00518295	1.0036	17.0151	0.026835	0.978752	0.993539	-5.49504	No	Not significant
SPRYD4	8	19	-0.005045	0.996509	14.6135	-0.0252459	0.980031	0.993539	-5.40037	No	Not significant
CRAT	10	20	-0.0048189	0.996665	15.82	-0.026425	0.979082	0.993539	-5.4691	No	Not significant
PFKFB2	9	19	0.00472548	1.00328	13.1079	0.0253476	0.979945	0.993539	-5.4332	No	Not significant
CYBRD1	10	19	0.00471114	1.00327	16.7269	0.0208176	0.983524	0.993539	-5.46204	No	Not significant
LTA4H	11	20	-0.00470323	0.996745	15.4146	-0.024504	0.980597	0.993539	-5.4951	No	Not significant
PISD	6	13	-0.00469463	0.996751	11.973	-0.0217217	0.982873	0.993539	-5.27833	No	Not significant
AARS1	11	20	-0.00451949	0.996872	16.1958	-0.0285719	0.977377	0.993539	-5.495	No	Not significant
SUMF2	10	20	0.00436792	1.00303	13.6013	0.0214096	0.983051	0.993539	-5.4692	No	Not significant
COPS8	10	20	0.00399065	1.00277	13.9861	0.0219573	0.982618	0.993539	-5.46919	No	Not significant
UACA	9	20	-0.00332489	0.997698	13.5323	-0.0205556	0.983731	0.993539	-5.43989	No	Not significant
SFXN3	11	20	-0.00289705	0.997994	17.1037	-0.0257542	0.979608	0.993539	-5.49507	No	Not significant
IQGAP2	11	20	-0.00260321	0.998197	15.811	-0.0208313	0.983505	0.993539	-5.49517	No	Not significant
AP2A1	11	20	-0.00244566	0.998306	15.7226	-0.0221023	0.982499	0.993539	-5.49514	No	Not significant
WBP11	6	13	0.00507581	1.00352	12.2733	0.0191703	0.984885	0.994239	-5.27837	No	Not significant
CNOT3	7	14	-0.00484163	0.99665	13.568	-0.0179268	0.985851	0.994239	-5.32689	No	Not significant
PTPRK;PTPRM	8	17	-0.00428396	0.997035	12.0685	-0.0181756	0.985632	0.994239	-5.38683	No	Not significant
H1-0	11	20	-0.0038254	0.997352	16.1551	-0.0178417	0.985872	0.994239	-5.49522	No	Not significant
BCL7B;BCL7C	11	19	-0.00282009	0.998047	14.762	-0.0176556	0.986023	0.994239	-5.48751	No	Not significant
BSG	10	20	-0.0025261	0.998251	17.8467	-0.0184158	0.985421	0.994239	-5.46925	No	Not significant
AK3	11	20	0.00236499	1.00164	18.8878	0.019189	0.984805	0.994239	-5.49519	No	Not significant
TMED10	11	20	0.00242276	1.00168	16.3528	0.017333	0.986275	0.994264	-5.49522	No	Not significant
TRIT1	7	13	0.00341573	1.00237	11.0993	0.0170825	0.986524	0.994284	-5.31721	No	Not significant
KRT7	11	20	0.00382737	1.00266	18.7847	0.0166484	0.986817	0.99435	-5.49523	No	Not significant
SLC25A31;SLC25A4;SLC25A5;SLC25A6	7	17	0.00776204	1.00539	13.0912	0.0158496	0.987475	0.994552	-5.35038	No	Not significant
ASMTL	9	20	0.00347612	1.00241	14.6237	0.0160888	0.987266	0.994552	-5.43996	No	Not significant
PIK3R4	10	20	-0.00193417	0.99866	13.4539	-0.0152946	0.987892	0.994742	-5.46929	No	Not significant
LGMN	9	19	-0.00512839	0.996452	12.257	-0.0137594	0.989112	0.995512	-5.43339	No	Not significant
HECTD3	10	20	-0.00200233	0.998613	12.8751	-0.0137708	0.989098	0.995512	-5.46931	No	Not significant
CAPN5	7	20	-0.00388624	0.99731	13.4419	-0.01302	0.9897	0.995692	-5.36793	No	Not significant
ENDOD1	11	20	0.00229631	1.00159	14.8006	0.012945	0.989749	0.995692	-5.49528	No	Not significant
NSUN2	10	20	-0.00281796	0.998049	13.5007	-0.0123795	0.990199	0.995915	-5.46933	No	Not significant
CYTH1;CYTH2	10	20	0.00219557	1.00152	14.7016	0.0112453	0.991097	0.996588	-5.46934	No	Not significant
SEC11C	6	11	-0.00574451	0.996026	12.8345	-0.0108518	0.991454	0.996717	-5.25782	No	Not significant
CHTOP	10	20	0.0020207	1.0014	13.5245	0.0103292	0.991822	0.996857	-5.46935	No	Not significant
TXNRD1	10	20	-0.00179125	0.998759	14.4164	-0.00962035	0.992384	0.996961	-5.46936	No	Not significant
GRSF1	9	18	-0.00138913	0.999038	13.9069	-0.00981825	0.992233	0.996961	-5.42625	No	Not significant
CS	11	20	-0.00150316	0.998959	19.1366	-0.00921187	0.992705	0.997054	-5.49532	No	Not significant
F12	7	17	-0.00299567	0.997926	12.0896	-0.0077718	0.993858	0.99738	-5.35046	No	Not significant
TXLNG	7	11	0.00143021	1.00099	10.6465	0.00652125	0.994861	0.99738	-5.29391	No	Not significant
OPTN	10	20	-0.00137674	0.999046	13.0497	-0.00726662	0.994247	0.99738	-5.46937	No	Not significant
TNPO3	10	18	0.00134167	1.00093	13.787	0.00651678	0.994843	0.99738	-5.45441	No	Not significant
GANAB	11	20	0.00120888	1.00084	18.7673	0.00678923	0.994624	0.99738	-5.49533	No	Not significant
ASAH1	11	20	0.00114644	1.00079	15.6778	0.0073237	0.9942	0.99738	-5.49533	No	Not significant
IDH3A	11	20	0.00113711	1.00079	15.7384	0.0081431	0.993552	0.99738	-5.49532	No	Not significant
DTYMK	10	20	0.000902279	1.00063	14.2961	0.00794349	0.993711	0.99738	-5.46937	No	Not significant
RAB14	11	20	0.000952431	1.00066	14.0854	0.0060125	0.995239	0.997529	-5.49534	No	Not significant
IGKV2-28;IGKV2D-28	9	19	-0.00276322	0.998087	16.7604	-0.00524153	0.995852	0.997897	-5.43346	No	Not significant
SMAD1	11	20	0.000766137	1.00053	14.0501	0.00497002	0.996064	0.997897	-5.49534	No	Not significant
HSP90AA1;HSP90AA4P	10	18	0.00185791	1.00129	14.7222	0.00467644	0.9963	0.997903	-5.45441	No	Not significant
TMEM43	11	20	0.000993884	1.00069	14.8603	0.00433393	0.996568	0.997943	-5.49535	No	Not significant
LYPLAL1	9	19	0.000579625	1.0004	14.8507	0.00262937	0.997919	0.999066	-5.43347	No	Not significant
MSRA	6	18	0.000682505	1.00047	12.6339	0.00151557	0.998802	0.999178	-5.3131	No	Not significant
UGT2A3	9	20	0.000459677	1.00032	14.8079	0.00165343	0.998691	0.999178	-5.44007	No	Not significant
PGM1	10	20	-0.000351066	0.999757	14.4152	-0.00132772	0.998949	0.999178	-5.46939	No	Not significant
PRPSAP2	10	20	-0.000324354	0.999775	14.1238	-0.00143623	0.998863	0.999178	-5.46939	No	Not significant
CTDSP1	6	18	0.000180489	1.00013	12.9986	0.000750343	0.999407	0.999407	-5.31311	No	Not significant

### Sheet: Table S4
Supplementary Table S4. Hallmark gene-set enrichment analysis of PCR-TIN versus other rejection
Positive normalized enrichment scores indicate enrichment in PCR-TIN; negative scores indicate enrichment in other rejection.
Pathways were considered significant at a Benjamini–Hochberg FDR below 0.05. All 47 Hallmark pathways returned after identifier mapping and gene-set-size filtering are reported.
The source GMT file contained 50 Hallmark gene sets. 3 gene set(s) were not returned by GSEA.
Mapped genes denotes the number of ranked Entrez genes included in the tested gene set. Leading-edge genes were converted from Entrez identifiers to HGNC gene symbols.
Pathway	MSigDB identifier	Enriched in	Enrichment score	Normalized enrichment score	Mapped genes, n	Rank at maximum enrichment	P value	FDR	Significant	Leading-edge statistics	Leading-edge genes
Oxidative phosphorylation	HALLMARK_OXIDATIVE_PHOSPHORYLATION	Rejection	-0.539869	-3.01545	157	1057	2.43159e-20	1.14285e-18	Yes	tags=59%, list=26%, signal=45%	COX6C, PMPCA, NDUFB8, ACAA1, ATP6V1F, UQCRH, COX4I1, ACO2, TIMM13, ATP6V1H, CYCS, OAT, BCKDHA, ATP5ME, IDH2, TIMM9, MDH2, ATP5PD, ATP6V1C1, ATP6V1E1, DLST, GRPEL1, TOMM70, ATP6V1D, DLD, VDAC2, ETFDH, UQCRB, SDHA, FDX1, LRPPRC, VDAC1, NDUFB4, NDUFS3, ACADVL, NDUFA9, NDUFB3, COX7A2, NDUFV2, GLUD1, ATP1B1, PHB2, ETFA, NQO2, ACAT1, ETFB, SLC25A4, SLC25A6, PRDX3, AFG3L2, ATP5PF, ACADSB, UQCRC2, SDHB, HADHB, HTRA2, SUCLG1, POR, AIFM1, NDUFA7, ECH1, IDH1, ECI1, CYB5A, GPI, MAOB, HADHA, NDUFB7, HSPA9, DECR1, NDUFA2, NDUFS8, COX5B, UQCRC1, ACAA2, UQCRQ, NDUFS1, NDUFA1, BDH2, COX6B1, SUCLA2, NDUFB1, ALDH6A1, NDUFS7, LDHA, ACADM, LDHB, ATP5MG, RETSAT, NDUFB6, NDUFS2, CPT1A
Epithelial mesenchymal transition	HALLMARK_EPITHELIAL_MESENCHYMAL_TRANSITION	PCR-TIN	0.605781	2.57872	97	793	3.58448e-14	8.42352e-13	Yes	tags=53%, list=19%, signal=43%	POSTN, THBS1, TNC, TGFBI, COL6A3, COL6A2, FBN1, FBN2, NID2, VCAN, THBS2, LAMA2, EFEMP2, LAMC1, FBLN5, FLNA, CALD1, MFAP5, WIPF1, TGM2, SERPINE2, FBLN1, FBLN2, LRP1, COL4A2, TPM1, SFRP1, DST, COL12A1, NT5E, CAP2, TPM2, ECM1, LUM, CDH11, VIM, TPM4, DPYSL3, CALU, SNTB1, DCN, LAMA1, FN1, PDLIM4, PLOD1, COL7A1, MYLK, COL1A2, COL1A1, TAGLN, MATN2
Fatty acid metabolism	HALLMARK_FATTY_ACID_METABOLISM	Rejection	-0.494259	-2.58761	110	915	2.89509e-11	4.53565e-10	Yes	tags=55%, list=22%, signal=44%	ACSL4, ENO3, MCEE, ACSL1, ALDH9A1, MIX23, ACAA1, ACO2, BCKDHB, GPD1, MDH2, ALDH1A1, DLST, DLD, YWHAH, ETFDH, HIBCH, SDHA, ALAD, RAP1GDS1, ACADVL, RDH11, ACADS, SMS, FABP1, HSP90AA1, ACOT8, ALDH3A2, UROD, SUCLG2, ECI2, PTPRG, HADHB, CA4, SUCLG1, GCDH, ECH1, IDH1, GRHPR, PCBD1, ECI1, DECR1, BPHL, CRYZ, ACOX1, EHHADH, ACAA2, ACOT2, MAOA, UGDH, SUCLA2, HSPH1, CA2, LDHA, ACADM, HMGCS2, RETSAT, AUH, CBR1, CBR3, CPT1A
Xenobiotic metabolism	HALLMARK_XENOBIOTIC_METABOLISM	Rejection	-0.498242	-2.57094	98	767	1.33578e-10	1.56955e-09	Yes	tags=46%, list=19%, signal=38%	GART, ETFDH, JUP, ACP1, MCCC2, PTGR1, FABP1, PC, GSR, MTHFD1, ASL, SHMT2, CES1, FAH, POR, ECH1, ADH5, IDH1, XDH, CYB5A, DHRS1, GSTM4, FBP1, BPHL, HPRT1, ACOX1, AKR1C2, NQO1, CNDP2, SLC12A4, ENTPD5, AOX1, MAOA, TKFC, UGDH, CAT, CA2, DCXR, ALDH2, AHCY, GCLC, RETSAT, DDC, CBR1, AKR1C3
Interferon-γ response	HALLMARK_INTERFERON_GAMMA_RESPONSE	PCR-TIN	0.492229	2.02411	75	1336	1.14994e-05	0.000108094	Yes	tags=56%, list=32%, signal=39%	FGL2, FCGR1A, PML, HLA-DQA1, SAMHD1, PSMB2, ISG20, PSMA3, HLA-DRB1, PSMA2, HLA-A, HLA-B, HLA-G, CD74, PSME1, PSMB8, BST2, PSMB10, CASP1, TAP1, VAMP8, STAT2, C1S, ADAR, PTPN1, LGALS3BP, PTPN6, PSMB9, IRF5, NFKB1, STAT1, PARP14, TRIM25, CASP3, PSME2, OAS3, TRIM21, CFH, RNF213, NUP93, B2M, RNF31
Peroxisome	HALLMARK_PEROXISOME	Rejection	-0.479162	-2.15875	52	1187	1.68559e-05	0.000132038	Yes	tags=62%, list=29%, signal=44%	ISOC1, HSD11B2, ACSL4, ACSL1, ALDH9A1, ACAA1, FIS1, GSTK1, HRAS, IDH2, SMARCC1, ALDH1A1, YWHAH, ABCD3, RDH11, SLC25A4, PEX5, ACOT8, LONP2, VPS4B, ECI2, SCP2, ALB, ECH1, IDH1, ACOX1, EHHADH, PRDX1, CAT, SLC27A2, PEX6, RETSAT
Adipogenesis	HALLMARK_ADIPOGENESIS	Rejection	-0.35948	-1.8897	111	994	3.42364e-05	0.000229873	Yes	tags=45%, list=24%, signal=35%	G3BP2, SLC25A10, ACO2, GBE1, ACLY, BCKDHA, CD151, NMT1, MDH2, GRPEL1, DLD, SAMM50, HIBCH, CMBL, TALDO1, NDUFS3, TST, MTARC2, ACADS, ETFB, PRDX3, AK2, SCP2, SDHB, MTCH2, GPX3, PPM1B, FAH, SUCLG1, GPHN, POR, AIFM1, ECH1, IDH1, NDUFB7, MCCC1, DECR1, QDPR, ACOX1, UQCRC1, ACAA2, UQCRQ, ORM1, CAT, YWHAG, BCL2L13, ALDH2, ACADM, RETSAT, PFKL
Spermatogenesis	HALLMARK_SPERMATOGENESIS	Rejection	-0.563707	-2.17146	28	737	9.48421e-05	0.000557197	Yes	tags=50%, list=18%, signal=41%	DDX4, HSPA2, TALDO1, SLC2A5, CSNK2A2, STAM2, CLPB, HSPA1L, TSN, SLC12A2, GSTM3, PEBP1, CCT6B, HSPA4L
Allograft rejection	HALLMARK_ALLOGRAFT_REJECTION	PCR-TIN	0.481036	1.8962	60	1361	0.000189888	0.000991639	Yes	tags=63%, list=33%, signal=43%	STAB1, RPS9, RPS3A, CD8A, FLNA, HLA-DQA1, IL16, LYN, HCLS1, NPM1, HLA-DRA, HLA-DMB, HLA-A, HLA-E, HLA-G, PTPRC, CD74, CSK, ABCE1, PSMB10, TAP1, EIF3A, TAP2, PTPN6, ITGB2, IKBKB, STAT1, DARS1, RPS19, WAS, LCK, CTSS, ITGAL, THY1, B2M, GBP2, RARS1, EIF3J
Unfolded protein response	HALLMARK_UNFOLDED_PROTEIN_RESPONSE	PCR-TIN	0.492297	1.8825	52	706	0.000238161	0.00111936	Yes	tags=38%, list=17%, signal=32%	PDIA5, PREB, HSP90B1, RPS14, ALDH18A1, ERO1A, PDIA6, SPCS3, NPM1, NOP56, IARS1, CALR, EIF4A3, FUS, EEF2, SRPRB, EIF4G1, HSPA5, EIF4A2, EXOSC5
Bile acid metabolism	HALLMARK_BILE_ACID_METABOLISM	Rejection	-0.469439	-1.98377	40	1112	0.000428862	0.00183241	Yes	tags=52%, list=27%, signal=39%	GC, ACSL1, ALDH9A1, GSTK1, NUDT12, IDH2, PECR, ALDH1A1, ABCD3, LONP2, SCP2, IDH1, GCLM, ALDH8A1, CAT, BBOX1, AMACR, SLC27A2, PEX6, RETSAT, PFKM
mTORC1 signaling	HALLMARK_MTORC1_SIGNALING	Rejection	-0.292376	-1.55876	115	551	0.00216378	0.0084748	Yes	tags=27%, list=13%, signal=24%	PGK1, UBE2D3, GSR, SQSTM1, PSMC4, GOT1, SHMT2, CYB5B, PPIA, CTSC, IDH1, HSPE1, ADD3, HSPD1, AK4, CTH, GPI, HSPA9, QDPR, HPRT1, PNP, GLA, PRDX1, PSMB5, HSPA4, PHGDH, LDHA, CCT6A, GCLC, PFKL, CACYBP
Reactive oxygen species pathway	HALLMARK_REACTIVE_OXYGEN_SPECIES_PATHWAY	Rejection	-0.477686	-1.88258	30	502	0.00276197	0.00996821	Yes	tags=40%, list=12%, signal=35%	GSR, GPX3, FTL, GCLM, NQO1, PRDX1, CAT, TXNRD2, PFKP, TXN, GCLC, NDUFS2
Myogenesis	HALLMARK_MYOGENESIS	PCR-TIN	0.399765	1.66422	80	1472	0.00307436	0.00996821	Yes	tags=56%, list=36%, signal=37%	COL6A3, AEBP1, COL6A2, ITGB4, LAMA2, COL15A1, SYNGR2, TPD52L1, COL4A2, DMD, CLU, MYH11, MYH9, CKMT2, PTGIS, TPM2, PDLIM7, DES, SVIL, EIF4A2, SORBS1, MYLK, ACTA1, COL1A1, TAGLN, TPM3, GNAO1, CD36, SGCD, GSN, ATP2A1, DTNA, PYGM, MYL3, AGRN, CAMK2B, ITGB1, FHL1, BIN1, SIRT2, GAA, CFD, IGFBP7, ACTN2, ACTN3
MYC targets V1	HALLMARK_MYC_TARGETS_V1	PCR-TIN	0.332857	1.51067	154	1035	0.00318134	0.00996821	Yes	tags=34%, list=25%, signal=27%	PRDX4, RPS6, RPL18, HSP90AB1, RPLP0, PSMB2, RSL1D1, H2AZ1, ILF2, NPM1, SSBP1, NOP56, SRSF1, IARS1, RPS3, PABPC4, PSMA2, SET, SF3B3, SRSF7, TARDBP, SSB, RPS5, KPNB1, CAD, RPL6, RPL34, XRCC6, FBL, ABCE1, PABPC1, RPS10, RAD23B, NCBP1, RPS2, SLC25A3, SRSF3, PSMA7, RPL14, HNRNPD, SNRPA1, SRM, RAN, RACK1, SYNCRIP, BUB3, HNRNPA2B1, APEX1, RANBP1, RPL22, TRIM28, SNRPA, SERBP1
Inflammatory response	HALLMARK_INFLAMMATORY_RESPONSE	PCR-TIN	0.489261	1.6804	31	1125	0.00663456	0.0183426	Yes	tags=52%, list=27%, signal=38%	STAB1, CD14, MSR1, LYN, GNAI3, ATP2B1, AXL, TPBG, RHOG, BST2, RELA, CYBB, ATP2A2, NFKB1, LCK, PTPRE
E2F targets	HALLMARK_E2F_TARGETS	PCR-TIN	0.402227	1.60378	65	1487	0.00635072	0.0183426	Yes	tags=54%, list=36%, signal=35%	PRDX4, LMNB1, SMC3, H2AZ1, PRKDC, NOP56, SRSF1, EXOSC8, TMPO, XRCC6, HNRNPD, NUP205, ANP32E, NBN, LBR, RAN, TFRC, SYNCRIP, RPA2, RANBP1, NUP107, DEK, PA2G4, PSIP1, RPA1, SMC1A, TOP2A, DNMT1, NASP, HMGB3, SSRP1, H2AX, RAD50, MRE11, RFC2
G2M checkpoint	HALLMARK_G2M_CHECKPOINT	PCR-TIN	0.397406	1.57149	61	1484	0.00871908	0.0227665	Yes	tags=56%, list=36%, signal=36%	LMNB1, PML, H2AZ1, H2AZ2, MAPK14, SRSF1, TMPO, DMD, NUMA1, CUL3, KPNB1, RBM14, SMC2, RAD23B, HNRNPD, LBR, SRSF10, SYNCRIP, BUB3, RPA2, DR1, UPF1, SFPQ, SMC1A, TOP2A, EWSR1, NASP, SNRPD1, HMGB3, H2BC12, H2AX, NCL, CUL4A, NUP98
Interferon-α response	HALLMARK_INTERFERON_ALPHA_RESPONSE	PCR-TIN	0.446404	1.64506	44	1489	0.00935678	0.0231457	Yes	tags=59%, list=36%, signal=38%	UBA7, ISG20, PSMA3, PROCR, CD74, PSME1, PSMB8, BST2, CASP1, TAP1, STAT2, C1S, ADAR, LGALS3BP, PSMB9, PARP14, TRIM25, PSME2, HLA-C, TRIM21, B2M, GBP2, RNF31, PLSCR1, ELF1, GMPR
Glycolysis	HALLMARK_GLYCOLYSIS	Rejection	-0.26261	-1.33799	94	783	0.015784	0.0370925	Yes	tags=33%, list=19%, signal=27%	DLD, TPI1, PRPS1, ENO1, PHKA2, TALDO1, AKR1A1, PGK1, PC, GNPDA1, PGLS, PSMC4, MIOX, GOT1, PPIA, IDH1, CYB5A, AK4, CTH, GALK2, SLC25A13, PGAM1, GALK1, ALDH7A1, FAM162A, FKBP4, PFKP, TXN, LDHA, SDC1, GCLC
IL-6–JAK–STAT3 signaling	HALLMARK_IL6_JAK_STAT3_SIGNALING	PCR-TIN	0.528754	1.5858	18	1090	0.0233258	0.0482835	Yes	tags=56%, list=26%, signal=41%	CD14, GRB2, INHBE, STAT2, CD36, A2M, PTPN1, BAK1, STAT1, HAX1
Androgen response	HALLMARK_ANDROGEN_RESPONSE	PCR-TIN	0.426425	1.5456	40	631	0.0233113	0.0482835	Yes	tags=28%, list=15%, signal=24%	LMAN1, SPCS3, GNAI3, KRT19, RAB4A, UBE2I, H1-0, PTK2B, XRCC6, PGM3, KRT8
Heme metabolism	HALLMARK_HEME_METABOLISM	Rejection	-0.284127	-1.36594	73	736	0.0236281	0.0482835	Yes	tags=27%, list=18%, signal=23%	ALAD, HMBS, FTCD, HAGH, ARHGEF12, FECH, PC, UROD, PGLS, HTRA2, ATP6V0A1, CTSB, GCLM, CAT, CA2, ANK1, SPTB, ALDH6A1, ALDH1L1, GCLC
Estrogen response late	HALLMARK_ESTROGEN_RESPONSE_LATE	Rejection	-0.297216	-1.41605	69	773	0.0305339	0.0597956	No	tags=36%, list=19%, signal=30%	SFN, IMPA2, FARP1, TST, PDZK1, ARL3, ETFB, RAB31, FKBP5, ALDH3A2, ANXA9, ASS1, ADD3, LSR, HPRT1, GLA, UGDH, CKB, CA2, FKBP4, SLC27A2, DCXR, HMGCS2, HSPA4L, LLGL2
Angiogenesis	HALLMARK_ANGIOGENESIS	PCR-TIN	0.519638	1.51349	16	523	0.0434783	0.0817391	No	tags=31%, list=13%, signal=27%	POSTN, VCAN, PRG2, LUM, SERPINA5
Uv response dn	HALLMARK_UV_RESPONSE_DN	PCR-TIN	0.353715	1.35257	52	1525	0.0754458	0.136383	No	tags=56%, list=37%, signal=36%	LAMC1, FBLN5, EFEMP1, APBB2, MAPK14, FHL2, ATP2B1, ATP2B4, CAP2, NIPBL, COL1A2, COL1A1, MAP1B, MIOS, MTA1, SCAF8, NFKB1, LTBP1, SYNE1, DLG1, NFIB, ANXA2, PDLIM5, NEK7, AMPH, CELF2, SRI, NRP1, IGFBP5
Il2 stat5 signaling	HALLMARK_IL2_STAT5_SIGNALING	PCR-TIN	0.333283	1.31792	61	1197	0.10174	0.177103	No	tags=39%, list=29%, signal=28%	FGL2, COL6A1, CKAP4, TGM2, PLEC, SYNGR2, CYFIP1, SWAP70, CD81, NT5E, ECM1, POU2F1, HK2, NOP2, HUWE1, GLIPR2, PRAF2, ABCB1, SLC2A3, CASP3, COCH, BCL2L1, ITGA6, PTH1R
Tgf beta signaling	HALLMARK_TGF_BETA_SIGNALING	Rejection	-0.377861	-1.33075	20	919	0.114706	0.192542	No	tags=50%, list=22%, signal=39%	TJP1, RHOA, CTNNB1, RAB31, FKBP1A, UBE2D3, XIAP, MAP3K7, SPTBN1, PPM1A
Coagulation	HALLMARK_COAGULATION	PCR-TIN	0.304719	1.25305	75	1063	0.141927	0.23002	No	tags=31%, list=26%, signal=23%	THBS1, FBN1, VWF, ITIH1, ANXA1, PEF1, LRP1, ANG, C8G, ARF4, CLU, PECAM1, RAC1, C8A, FN1, C8B, C1S, C1QA, A2M, C9, GSN, CRIP2, APOC2
Hedgehog signaling	HALLMARK_HEDGEHOG_SIGNALING	PCR-TIN	0.463222	1.2155	11	774	0.240188	0.353101	No	tags=45%, list=19%, signal=37%	PML, CRMP1, DPYSL2, MYH9, RTN1
Cholesterol homeostasis	HALLMARK_CHOLESTEROL_HOMEOSTASIS	Rejection	-0.298116	-1.17489	30	1030	0.227129	0.353101	No	tags=40%, list=25%, signal=30%	ETHE1, FABP5, GUSB, MAL2, ALCAM, CTNNB1, ACSS2, GNAI1, PCYT2, ECH1, GSTM2, PMVK
Complement	HALLMARK_COMPLEMENT	PCR-TIN	0.271117	1.14279	90	1166	0.240409	0.353101	No	tags=36%, list=28%, signal=26%	CALM1, CALM3, ERAP2, ITIH1, LYN, GRB2, LRP1, GNAI3, ANG, COL4A2, CLU, GNB4, RHOG, APOBEC3F, FCER1G, LTF, FN1, CASP1, HSPA5, GPD2, CD36, CD59, C1S, C1QA, C9, C1QC, PSMB9, ITGAM, WAS, LCK, CASP3, CTSS
Apical junction	HALLMARK_APICAL_JUNCTION	PCR-TIN	0.269427	1.135	88	574	0.248416	0.353804	No	tags=20%, list=14%, signal=18%	TGFBI, ITGB4, FBN1, VCAN, VWF, ZYX, FLNC, CNN2, SYMPK, MAPK14, MYH10, MYH9, TAOK2, RAC2, PTPRC, PECAM1, CDH11, ACTG2
Mitotic spindle	HALLMARK_MITOTIC_SPINDLE	PCR-TIN	0.263278	1.10545	85	1333	0.29352	0.405748	No	tags=44%, list=32%, signal=30%	LMNB1, DOCK2, FLNA, FLNB, TUBA4A, SMC3, MYH10, DST, MYH9, NUMA1, TAOK2, ABR, RANBP9, SUN2, PALLD, ARHGAP4, TUBGCP2, CLIP1, CAPZB, WASF2, SORBS2, CKAP5, PCNT, SEPTIN9, DYNC1H1, GSN, VCL, AKAP13, DLG1, SMC1A, TOP2A, KLC1, RHOT2, CLASP1, PDLIM5, EPB41, BIN1
Apical surface	HALLMARK_APICAL_SURFACE	Rejection	-0.362045	-1.08155	12	257	0.322493	0.421033	No	tags=33%, list=6%, signal=31%	CRYBG1, SLC22A12, GSTM3, ATP6V0A4
Uv response up	HALLMARK_UV_RESPONSE_UP	Rejection	-0.226877	-1.07207	67	853	0.316872	0.421033	No	tags=31%, list=21%, signal=25%	EPCAM, ATP6V1C1, GRPEL1, GLS, HSPA2, CNP, TST, PPT1, SLC25A4, UROD, SQSTM1, GPX3, CYB5B, PPAT, SPR, MAOA, DNAJA1, AGO2, CA2, FKBP4, PRPF3
Myc targets v2	HALLMARK_MYC_TARGETS_V2	PCR-TIN	0.331186	1.10487	27	1558	0.337226	0.428369	No	tags=56%, list=38%, signal=35%	NPM1, NOP56, TCOF1, PES1, EXOSC5, SRM, FARSA, HK2, NOP2, PA2G4, RRP9, LAS1L, SUPV3L1, MYBBP1A, CBX3
Kras signaling up	HALLMARK_KRAS_SIGNALING_UP	PCR-TIN	0.279487	1.04383	47	1233	0.400832	0.495766	No	tags=38%, list=30%, signal=27%	F13A1, DOCK2, PIGR, ERO1A, CFHR2, STRN, PSMB8, PECAM1, ENG, FCER1G, HKDC1, LCP1, ITGB2, ABCB1, SPON1, RBP4, CTSS, CFH
Estrogen response early	HALLMARK_ESTROGEN_RESPONSE_EARLY	PCR-TIN	0.248503	0.953169	53	809	0.530055	0.633547	No	tags=26%, list=20%, signal=22%	ALDH3B1, FLNB, TGM2, TPD52L1, MYOF, FHL2, KRT19, TPBG, THSD4, GFRA1, KRT8, SVIL, KRT13, KRT15
P53 pathway	HALLMARK_P53_PATHWAY	PCR-TIN	0.244006	0.948582	56	969	0.539189	0.633547	No	tags=32%, list=24%, signal=25%	ITGB4, RPL18, TPD52L1, CDKN2AIP, KRT17, CD81, PROCR, RPL36, H1-2, CASP1, TAP1, VAMP8, DEF6, FDXR, RAP2B, CYFIP2, RACK1, BAK1
Pi3k akt mtor signaling	HALLMARK_PI3K_AKT_MTOR_SIGNALING	PCR-TIN	0.24691	0.934791	50	812	0.573793	0.656726	No	tags=26%, list=20%, signal=21%	HSP90B1, PDK1, GNA14, GRB2, GRK2, TBK1, CALR, RPTOR, RAC1, GSK3B, ACTR3, STAT2, PRKAG1
Kras signaling dn	HALLMARK_KRAS_SIGNALING_DN	PCR-TIN	0.273307	0.91178	27	1055	0.586861	0.656726	No	tags=30%, list=26%, signal=22%	MACROH2A2, IDUA, KRT4, KRT13, KRT15, SERPINA10, PTPRJ, CDKAL1
Hypoxia	HALLMARK_HYPOXIA	PCR-TIN	0.195753	0.81696	79	814	0.788265	0.861592	No	tags=20%, list=20%, signal=17%	HDLBP, TGFBI, PDK1, TGM2, ERO1A, LXN, ISG20, HK1, MYH9, TPBG, DCN, PGM2, HSPA5, NAGK, HK2, GPC4
Protein secretion	HALLMARK_PROTEIN_SECRETION	PCR-TIN	0.184093	0.748454	71	1080	0.899478	0.960282	No	tags=25%, list=26%, signal=19%	LMAN1, SEC22B, TMX1, DST, RAB5A, RAB2A, ARCN1, COPB2, VPS45, ANP32E, TSG101, VAMP7, VAMP3, KRT18, USO1, GOLGA4, SEC31A, COPE
Apoptosis	HALLMARK_APOPTOSIS	PCR-TIN	0.178643	0.720262	69	1232	0.919419	0.960282	No	tags=29%, list=30%, signal=21%	CD14, PDCD4, ANXA1, ISG20, LMNA, CLU, H1-0, LUM, DCN, CASP1, TAP1, RELA, FDXR, KRT18, GSN, GPX1, CASP3, BCL2L1, TOP2A, RHOT2
TNF-α signaling via NF-κB	HALLMARK_TNFA_SIGNALING_VIA_NFKB	PCR-TIN	0.176923	0.596	28	1130	0.971056	0.992166	No	tags=29%, list=27%, signal=21%	TNC, ATP2B1, TAP1, RELA, NFKB1, SLC2A3, PTPRE, SERPINB8
Dna repair	HALLMARK_DNA_REPAIR	Rejection	-0.133586	-0.60997	56	297	0.996183	0.996183	No	tags=9%, list=7%, signal=8%	HPRT1, PNP, NELFE, GMPR2, AGO4

### Sheet: Table S5
Supplementary Table S5. Hallmark gene-set enrichment analysis of PCR-TIN versus BKPyVAN
Positive normalized enrichment scores indicate enrichment in PCR-TIN; negative scores indicate enrichment in BKPyVAN.
Pathways were considered significant at a Benjamini–Hochberg FDR below 0.05. All 47 Hallmark pathways returned after identifier mapping and gene-set-size filtering are reported.
The source GMT file contained 50 Hallmark gene sets. 3 gene set(s) were not returned by GSEA.
Mapped genes denotes the number of ranked Entrez genes included in the tested gene set. Leading-edge genes were converted from Entrez identifiers to HGNC gene symbols.
Pathway	MSigDB identifier	Enriched in	Enrichment score	Normalized enrichment score	Mapped genes, n	Rank at maximum enrichment	P value	FDR	Significant	Leading-edge statistics	Leading-edge genes
Oxidative phosphorylation	HALLMARK_OXIDATIVE_PHOSPHORYLATION	BKPyVAN	-0.630304	-3.46224	157	1009	2.80256e-31	1.3172e-29	Yes	tags=66%, list=24%, signal=52%	DLAT, ATP6V1E1, UQCRB, ATP5PO, ACAA1, ATP5F1D, ACADVL, MDH1, IMMT, UQCRFS1, ATP6V1C1, UQCRH, NNT, VDAC3, ATP5F1A, MRPS22, COX4I1, ATP5MF, NDUFB5, ATP6V1H, ECHS1, NDUFV1, CYC1, HADHB, BCKDHA, MDH2, NDUFS8, OGDH, ATP5PD, ATP6V1D, GPI, UQCRC1, AFG3L2, TOMM70, NDUFA1, HSD17B10, UQCRQ, ETFDH, ATP5PF, NDUFB4, SDHA, UQCRC2, HTRA2, PHB2, NDUFB3, GRPEL1, ECI1, ECH1, IDH2, NDUFA9, RETSAT, NQO2, HSPA9, DLD, NDUFS6, HADHA, SLC25A5, SLC25A6, GPX4, CYCS, GLUD1, ETFB, VDAC1, ACO2, NDUFV2, DLST, AIFM1, VDAC2, FDX1, COX5B, CPT1A, SUCLG1, COX6B1, OAT, SDHB, IDH1, ETFA, ACAT1, PRDX3, SUCLA2, ACAA2, NDUFS3, NDUFA7, LRPPRC, DECR1, NDUFB1, CYB5A, TIMM9, NDUFA2, MAOB, NDUFS1, NDUFS7, ACADSB, NDUFB6, COX7A2, ATP5MG, NDUFS2, ALDH6A1, ACADM, LDHB, BDH2, ATP1B1, NDUFB7
Fatty acid metabolism	HALLMARK_FATTY_ACID_METABOLISM	BKPyVAN	-0.54584	-2.80356	110	743	5.15125e-15	1.21054e-13	Yes	tags=60%, list=18%, signal=51%	MIX23, HAO2, ACAA1, ACADVL, MDH1, ALAD, CPT2, UROD, HADH, OSTC, GPD1, CYP4A11, CYP4A22, HSDL2, ECHS1, D2HGDH, HADHB, HSP90AA1, MDH2, IDI1, HSD17B10, HSPH1, ALDH9A1, ETFDH, HMGCL, SDHA, ERP29, RDH11, ACSM3, ECI1, ECH1, ACOX1, HIBCH, RETSAT, DLD, ACO2, DLST, CPT1A, SUCLG1, IDH1, MCEE, EHHADH, BPHL, PCBD1, CA2, SUCLA2, ACAA2, ALDH1A1, DECR1, BCKDHB, FABP1, ACOT2, GCDH, CBR1, CBR3, ECI2, GRHPR, SUCLG2, AUH, HMGCS2, CRYZ, AOC3, MAOA, ACADM, ALDH3A2, ADH1C
Interferon-γ response	HALLMARK_INTERFERON_GAMMA_RESPONSE	PCR-TIN	0.613156	2.52431	75	619	1.77257e-11	2.77703e-10	Yes	tags=52%, list=15%, signal=45%	TAP1, HLA-A, HLA-B, HLA-G, VAMP8, FGL2, CD74, RNF213, SAMHD1, WARS1, STAT1, PSMB9, CASP1, FCGR1A, TAPBP, PSMB8, SOD2, HLA-DRB1, PML, PARP14, PTPN1, CASP7, PSMA3, ICAM1, CFH, STAT2, VCAM1, PSME2, C1S, IRF5, TNFAIP2, NAMPT, HLA-DQA1, PTPN6, PSME1, B2M, RBCK1, PLSCR1, TRIM14
Allograft rejection	HALLMARK_ALLOGRAFT_REJECTION	PCR-TIN	0.637942	2.52358	61	528	4.6454e-10	5.45834e-09	Yes	tags=51%, list=13%, signal=45%	TAP1, HLA-A, HLA-E, HLA-G, CD8A, HLA-DRA, STAB1, ITGB2, CD74, TAP2, WARS1, STAT1, LYN, TAPBP, PTPRC, ICAM1, HLA-DMB, RPS9, ABCE1, GBP2, NCF4, IKBKB, CSK, RPS3A, IL16, HLA-DQA1, CD3E, PTPN6, HCLS1, B2M, F2
Xenobiotic metabolism	HALLMARK_XENOBIOTIC_METABOLISM	BKPyVAN	-0.468476	-2.33891	97	645	7.11764e-09	6.69058e-08	Yes	tags=42%, list=15%, signal=37%	ASL, GSTO1, DDAH2, AKR1C2, LONP1, PTGR1, AOX1, ALDH9A1, ETFDH, PC, CAT, NQO1, CNDP2, ECH1, ACOX1, DCXR, RETSAT, DHRS1, AKR1C3, ACO2, GSTM4, IDH1, BPHL, MCCC2, CA2, SHMT2, FAH, MTHFD1, FABP1, ENTPD5, CBR1, ADH5, CYB5A, ABHD6, ALDH2, FBP1, AHCY, TKFC, MAOA, DDC, ADH1C
Adipogenesis	HALLMARK_ADIPOGENESIS	BKPyVAN	-0.450323	-2.31188	112	1145	1.75142e-08	1.37195e-07	Yes	tags=56%, list=27%, signal=42%	REEP6, G3BP2, MRPL15, TALDO1, COQ9, COQ5, EPHX2, MYLK, DLAT, CD151, CAVIN1, ATP5PO, CAVIN2, ITIH5, CPT2, HADH, IMMT, DBT, SCP2, SORBS1, YWHAG, ECHS1, CYC1, AK2, BCKDHA, MDH2, SLC25A1, UQCRC1, GPHN, UQCRQ, SLC25A10, CAT, PFKL, GRPEL1, ECH1, ORM1, ACOX1, HIBCH, MTCH2, RETSAT, DLD, GPX4, ETFB, ACO2, AIFM1, SUCLG1, TST, MTARC2, SDHB, IDH1, PRDX3, ACAA2, NDUFS3, FAH, QDPR, DECR1, BCL2L13, CMBL, ALDH2, GPX3, MCCC1, ACADM, NDUFB7
Epithelial mesenchymal transition	HALLMARK_EPITHELIAL_MESENCHYMAL_TRANSITION	PCR-TIN	0.461339	1.98121	98	921	8.38105e-06	5.62728e-05	Yes	tags=41%, list=22%, signal=33%	COLGALT1, PTX3, POSTN, LAMA2, FN1, VCAN, ECM1, WIPF1, THBS1, TGM2, THBS2, SERPINE2, PLOD1, PLOD3, EFEMP2, SPP1, LOXL1, CAP2, VCAM1, CD44, TNC, FBLN2, CDH6, TPM1, TPM2, TPM4, VIM, FBLN1, SERPINH1, COL6A3, NT5E, COL6A2, NID2, CAPG, FBN1, FBN2, SNTB1, TGFBI, ITGB3, FLNA
Interferon-α response	HALLMARK_INTERFERON_ALPHA_RESPONSE	PCR-TIN	0.547966	2.02769	44	619	3.86295e-05	0.000226948	Yes	tags=41%, list=15%, signal=35%	TAP1, HLA-C, CD74, WARS1, PSMB9, CASP1, PSMB8, PARP14, PSMA3, STAT2, PSME2, GBP2, C1S, PSME1, B2M, UBA7, PLSCR1, TRIM14
TNF-α signaling via NF-κB	HALLMARK_TNFA_SIGNALING_VIA_NFKB	PCR-TIN	0.598377	2.0195	29	393	9.7232e-05	0.000507767	Yes	tags=41%, list=9%, signal=38%	TAP1, PTX3, PTPRE, SOD2, LAMB3, ICAM1, ATP2B1, CD44, NFKB2, TNFAIP2, NAMPT, TNC
Inflammatory response	HALLMARK_INFLAMMATORY_RESPONSE	PCR-TIN	0.588888	2.07173	33	487	0.000127133	0.000597524	Yes	tags=48%, list=12%, signal=43%	STAB1, CYBB, LYN, PTPRE, CD55, ATP2A2, MSR1, TAPBP, RHOG, CD14, ICAM1, ATP2B1, EBI3, NAMPT, AXL, GNAI3
Complement	HALLMARK_COMPLEMENT	PCR-TIN	0.41742	1.775	92	676	0.000295124	0.00126098	Yes	tags=33%, list=16%, signal=28%	ERAP2, ITGAM, ITIH1, FN1, LYN, PSMB9, C1QC, CD55, C1QA, CASP1, RHOG, DOCK4, APOBEC3F, CASP7, CALM1, CALM3, DOCK10, CFH, GRB2, APOC1, C1S, ANG, GCA, C3, GNAI2, GNAI3, F2, PLSCR1, CLU, PLG
Bile acid metabolism	HALLMARK_BILE_ACID_METABOLISM	BKPyVAN	-0.474607	-2.02421	40	1221	0.00032234	0.0012625	Yes	tags=57%, list=29%, signal=41%	ACSL1, PHYH, SLC27A2, GSTK1, ALDH8A1, EPHX2, PRDX5, SCP2, PEX6, PFKM, PECR, AMACR, RBP1, IDI1, ALDH9A1, ISOC1, CAT, IDH2, RETSAT, BBOX1, LONP2, IDH1, ALDH1A1
Angiogenesis	HALLMARK_ANGIOGENESIS	PCR-TIN	0.683645	1.97999	16	248	0.000463114	0.00167434	Yes	tags=25%, list=6%, signal=24%	PRG2, POSTN, VCAN, SPP1
Peroxisome	HALLMARK_PEROXISOME	BKPyVAN	-0.40044	-1.80982	52	988	0.00132621	0.00445228	Yes	tags=48%, list=24%, signal=37%	HRAS, HAO2, ACAA1, FIS1, PRDX5, SCP2, PEX6, HSD11B2, PRDX1, IDI1, ALDH9A1, ISOC1, HMGCL, CAT, RDH11, ECH1, ACOX1, IDH2, RETSAT, LONP2, IDH1, EHHADH, ALDH1A1, ALB, ECI2
G2M checkpoint	HALLMARK_G2M_CHECKPOINT	PCR-TIN	0.426176	1.68587	61	1508	0.0046109	0.0144475	Yes	tags=59%, list=36%, signal=38%	MAPK14, RBM14, PML, LMNB1, SRSF1, DMD, TMPO, SNRPD1, CUL1, HMGB3, UPF1, BUB3, NASP, SMC1A, HSPA8, SRSF10, SYNCRIP, CUL3, SMAD3, H2AZ1, H2AZ2, TOP2A, SMC2, RAD23B, TLE3, KPNB1, TOP1, HNRNPU, HNRNPD, MCM5, LBR, RPA2, H2AX, NUMA1, DR1, G3BP1
MYC targets V1	HALLMARK_MYC_TARGETS_V1	PCR-TIN	0.319213	1.45892	155	1660	0.00870205	0.0255623	Yes	tags=53%, list=40%, signal=33%	SLC25A3, LDHA, RPL34, RRP9, ABCE1, PRDX4, SRSF1, KARS1, RPS6, RSL1D1, EIF2S1, SNRPA1, EIF4A1, HSP90AB1, PSMA7, IARS1, SF3B3, RPL18, SRSF7, NCBP2, PSMA6, SNRPD1, COPS5, RPS2, CUL1, BUB3, SRSF3, RACK1, RFC4, PCBP1, RPS3, EIF4G2, CSTF2, HDAC2, NCBP1, XPOT, TARDBP, PABPC1, SET, HNRNPR, SYNCRIP, RPL22, EIF3B, PSMB2, ETF1, H2AZ1, CBX3, SNRPD3, HNRNPA2B1, PABPC4, RPL14, NOP56, DHX15, PSMA2, RPL6, RAD23B, KPNB1, ILF2, DEK, TRIM28, EPRS1, IMPDH2, HNRNPU, RANBP1, RAN, EEF1B2, RPS5, HNRNPD, MCM5, CANX, RPS10, EIF2S2, FBL, G3BP1, DDX21, PSMA1, SNRPA, CAD, HNRNPC, NME1, PA2G4, SSBP1
IL-6–JAK–STAT3 signaling	HALLMARK_IL6_JAK_STAT3_SIGNALING	PCR-TIN	0.527289	1.60157	19	559	0.0113272	0.0313164	Yes	tags=53%, list=13%, signal=46%	STAT1, CD14, PTPN1, HMOX1, STAT2, GRB2, CD44, EBI3, A2M, INHBE
Unfolded protein response	HALLMARK_UNFOLDED_PROTEIN_RESPONSE	PCR-TIN	0.400042	1.55117	55	1189	0.0173651	0.0453423	Yes	tags=45%, list=28%, signal=33%	ERO1A, RPS14, PREB, RRP9, FUS, EIF4A3, EIF2S1, DNAJC3, EIF4A1, IARS1, EIF4G1, PDIA6, EXOSC5, KHSRP, HSP90B1, EEF2, HSPA5, XPOT, EXOSC2, SPCS3, PDIA5, ALDH18A1, EIF4A2, SEC31A, NOP56
Estrogen response late	HALLMARK_ESTROGEN_RESPONSE_LATE	BKPyVAN	-0.304867	-1.43061	70	588	0.0183775	0.0454601	Yes	tags=26%, list=14%, signal=22%	PDZK1, ADD3, HSPA4L, ARL3, IDH2, DCXR, ETFB, TST, CA2, LLGL2, ANXA9, CAV1, GLA, CD9, CKB, HMGCS2, ASS1, ALDH3A2
Cholesterol homeostasis	HALLMARK_CHOLESTEROL_HOMEOSTASIS	BKPyVAN	-0.362541	-1.44506	32	848	0.0484174	0.108363	No	tags=38%, list=20%, signal=30%	GLDC, PMVK, ACSS2, MAL2, GUSB, IDI1, ECH1, GSTM2, PCYT2, CD9, GNAI1, ADH4
Coagulation	HALLMARK_COAGULATION	PCR-TIN	0.33793	1.39494	76	1235	0.0465718	0.108363	No	tags=42%, list=29%, signal=30%	VWF, PROS1, ITIH1, FN1, C1QA, THBS1, ANXA1, CFH, APOC1, FGG, C1S, RAC1, ANG, A2M, FGA, C3, F2, CLU, PLG, APOC2, FBN1, MSRB2, ITGB3, CPB2, C8A, ARF4, CAPN2, PECAM1, LRP1, C8G, APOC3, HRG
E2F targets	HALLMARK_E2F_TARGETS	PCR-TIN	0.350193	1.40402	65	1882	0.0520156	0.111124	No	tags=65%, list=45%, signal=36%	LMNB1, PRDX4, SRSF1, DNMT1, EIF2S1, EXOSC8, TMPO, SMC3, PRKDC, NBN, HMGB3, NUP107, NUP205, NASP, SMC1A, SYNCRIP, IPO7, SSRP1, H2AZ1, NOP56, TOP2A, DEK, RANBP1, RAN, CSE1L, HNRNPD, MCM5, LBR, RPA2, H2AX, TFRC, NME1, PA2G4, XRCC6, MCM7, RAD50, TRA2B, PCNA, XPO1, RBBP7, PNN, STMN1
Reactive oxygen species pathway	HALLMARK_REACTIVE_OXYGEN_SPECIES_PATHWAY	BKPyVAN	-0.360155	-1.41901	31	459	0.0648653	0.132551	No	tags=29%, list=11%, signal=26%	NDUFB4, PFKP, CAT, NQO1, GPX4, TXN, NDUFS2, GPX3, TXNRD2
Spermatogenesis	HALLMARK_SPERMATOGENESIS	BKPyVAN	-0.360526	-1.39158	28	521	0.0687704	0.134675	No	tags=25%, list=12%, signal=22%	HSPA4L, STAM2, TSN, CCT6B, SLC2A5, PEBP1, GSTM3
Kras signaling up	HALLMARK_KRAS_SIGNALING_UP	PCR-TIN	0.361469	1.35149	46	609	0.0859917	0.161664	No	tags=26%, list=15%, signal=23%	ITGB2, STRN, PIGR, PSMB8, CFHR2, ERO1A, SPP1, LCP1, CFH, DOCK2, F13A1, SEMA3B
Il2 stat5 signaling	HALLMARK_IL2_STAT5_SIGNALING	PCR-TIN	0.311077	1.23486	62	1194	0.152116	0.27498	No	tags=40%, list=29%, signal=29%	FGL2, ECM1, TGM2, CYFIP1, SPP1, CD44, PLEC, GLIPR2, CKAP4, PLSCR1, SWAP70, PRAF2, NT5E, SYNGR2, IGF2R, CAPG, P4HA1, NOP2, HK2, COL6A1, MYO1E, CASP3, PTH1R, POU2F1, CD81
Uv response dn	HALLMARK_UV_RESPONSE_DN	PCR-TIN	0.320702	1.23873	53	1029	0.164402	0.276247	No	tags=36%, list=25%, signal=27%	MAPK14, NIPBL, IGFBP5, CAP2, ATP2B1, LTBP1, EFEMP1, SCAF8, FHL2, DLG1, NEK7, ANXA2, APBB2, NFKB1, PDLIM5, MTA1, ITGB3, ATP2B4, SMAD3
Apical junction	HALLMARK_APICAL_JUNCTION	PCR-TIN	0.280993	1.19354	91	440	0.164573	0.276247	No	tags=19%, list=11%, signal=17%	VWF, ITGB4, MAPK14, VCAN, ZYX, PTPRC, LAMB3, RAC2, ICAM1, CD209, VCAM1, ACTA1, ACTG1, ACTG2, SYK, GNAI2, CDH6
Apical surface	HALLMARK_APICAL_SURFACE	BKPyVAN	-0.409277	-1.22688	12	174	0.2	0.304874	No	tags=25%, list=4%, signal=24%	SLC22A12, ATP6V0A4, GSTM3
Apoptosis	HALLMARK_APOPTOSIS	PCR-TIN	0.294032	1.18434	69	1116	0.192358	0.304874	No	tags=35%, list=27%, signal=26%	TAP1, CASP1, SOD2, CD14, CASP7, HMOX1, ANXA1, CD44, DPYD, DNAJC3, F2, NEFH, RELA, CLU, ADD1, IGF2R, LMNA, ISG20, KRT18, DIABLO, ETF1, GPX1, PDCD4, CASP3
mTORC1 signaling	HALLMARK_MTORC1_SIGNALING	BKPyVAN	-0.22131	-1.14524	115	625	0.201087	0.304874	No	tags=25%, list=15%, signal=22%	PRDX1, PPIA, RAB1A, ATP6V1D, GPI, ADD3, IDI1, HSPA4, PSMB5, CCT6A, PFKL, RDH11, PNP, HSPA9, UCHL5, AK4, CYB5B, IDH1, CTSC, CTH, SHMT2, QDPR, HMBS, GLA, CACYBP, HSPD1, PHGDH, CD9, HSPE1
Kras signaling dn	HALLMARK_KRAS_SIGNALING_DN	PCR-TIN	0.345823	1.1473	27	642	0.280059	0.373016	No	tags=33%, list=15%, signal=28%	PTPRJ, KRT13, KRT4, KRT15, GPRC5C, IDUA, MACROH2A2, KRT5, KRT1
Estrogen response early	HALLMARK_ESTROGEN_RESPONSE_EARLY	PCR-TIN	0.293741	1.13983	54	941	0.264946	0.373016	No	tags=33%, list=22%, signal=26%	ALDH3B1, MYOF, TGM2, KRT13, CD44, KRT15, FHL2, NADSYN1, SEMA3B, DEPTOR, FASN, SVIL, HSPB8, KRT8, KRT18, ABLIM1, MAPT, FLNB
Myogenesis	HALLMARK_MYOGENESIS	PCR-TIN	0.268278	1.11381	80	1521	0.272844	0.373016	No	tags=44%, list=36%, signal=28%	ITGB4, LAMA2, ATP2A1, AEBP1, CKMT2, PYGM, ACTA1, MYL3, DMD, TPM3, TPM2, DES, IGFBP7, CLU, COL6A3, COL6A2, SYNGR2, SVIL, HSPB8, ABLIM1, LDB3, COL15A1, AK1, BIN1, EIF4A2, PTGIS, FHL1, FLII, SGCD, TPD52L1, CD36, SIRT2, ACTN2, ACTN3, TSC2
Hypoxia	HALLMARK_HYPOXIA	BKPyVAN	-0.227431	-1.09907	79	979	0.285714	0.373016	No	tags=35%, list=23%, signal=28%	AKAP12, CAVIN1, HEXA, NEDD4L, TPI1, PRDX5, XPNPEP1, BGN, PGK1, MYH9, KIF5A, ALDOB, SLC25A1, GPI, PFKP, PCK1, PFKL, GALK1, TPD52, AK4, PRKCA, FAM162A, SELENBP1, SLC2A5, CAV1, GRHPR, FBP1, CSRP2
Glycolysis	HALLMARK_GLYCOLYSIS	BKPyVAN	-0.214485	-1.06845	96	818	0.270936	0.373016	No	tags=30%, list=20%, signal=25%	GOT1, PGK1, COG2, PHKA2, PKP2, ALDOB, GUSB, MDH2, PGLS, PPIA, ALDH9A1, AKR1A1, PFKP, PC, SLC25A10, GNPDA1, MIOX, DLD, GALK1, AK4, IDH1, FAM162A, CTH, TXN, CYB5A, GALK2, ALDH7A1, SLC25A13, SDC1
P53 pathway	HALLMARK_P53_PATHWAY	PCR-TIN	0.283514	1.10952	57	264	0.307278	0.390326	No	tags=16%, list=6%, signal=15%	TAP1, VAMP8, ITGB4, PTPRE, CASP1, CDKN2AIP, CYFIP2, HMOX1, RPL36
Heme metabolism	HALLMARK_HEME_METABOLISM	BKPyVAN	-0.225515	-1.0843	74	1092	0.322314	0.398652	No	tags=38%, list=26%, signal=28%	GLRX5, PDZK1IP1, GCLC, HEBP1, XPO7, ALAD, UROD, CTSB, ATP6V0A1, NNT, PPOX, ARHGEF12, PGLS, BCAM, HAGH, PC, HTRA2, CAT, FECH, TNS1, SPTB, ANK1, CA2, FTCD, SELENBP1, HMBS, ALDH1L1, ALDH6A1
Mitotic spindle	HALLMARK_MITOTIC_SPINDLE	PCR-TIN	0.245078	1.04098	91	1209	0.386935	0.466306	No	tags=36%, list=29%, signal=26%	ABR, DOCK4, ARHGAP4, LMNB1, CAPZB, ARHGAP27, RANBP9, MAPRE1, DOCK2, SMC3, AKAP13, EPB41, STAU1, DLG1, SUN2, SMC1A, TUBA4A, PDLIM5, FLNA, FLNB, ITSN1, KLC1, ARHGEF2, MYO1E, ABI1, MAP3K11, DYNC1H1, WASF2, TAOK2, BIN1, CLIP1, CDC42BPA, TOP2A
Pi3k akt mtor signaling	HALLMARK_PI3K_AKT_MTOR_SIGNALING	PCR-TIN	0.270031	1.02532	50	338	0.413793	0.486207	No	tags=16%, list=8%, signal=15%	GRK2, GSK3B, ITPR2, TBK1, STAT2, GRB2, RPTOR, RAC1
Hedgehog signaling	HALLMARK_HEDGEHOG_SIGNALING	PCR-TIN	0.332592	0.855461	11	162	0.639871	0.733511	No	tags=18%, list=4%, signal=18%	RTN1, PML
Uv response up	HALLMARK_UV_RESPONSE_UP	PCR-TIN	0.206653	0.827955	67	829	0.764783	0.855829	No	tags=21%, list=20%, signal=17%	TAP1, MGAT1, LYN, SOD2, AGO2, ICAM1, HMOX1, NXF1, EIF5, ALDOA, RFC4, TUBA4A, HSPA2, PSMC3
Androgen response	HALLMARK_ANDROGEN_RESPONSE	PCR-TIN	0.203315	0.740482	40	976	0.8625	0.942733	No	tags=22%, list=23%, signal=17%	RAB4A, LMAN1, B2M, GNAI3, UBE2I, KRT8, PDLIM5, ACSL3, SPCS3
Tgf beta signaling	HALLMARK_TGF_BETA_SIGNALING	BKPyVAN	-0.184486	-0.662151	20	838	0.926254	0.980124	No	tags=25%, list=20%, signal=20%	XIAP, MAP3K7, TJP1, PPM1A, SPTBN1
Myc targets v2	HALLMARK_MYC_TARGETS_V2	PCR-TIN	0.19206	0.637177	27	1665	0.938416	0.980124	No	tags=48%, list=40%, signal=29%	RRP9, PES1, EXOSC5, NOP2, HK2, CBX3, MYBBP1A, NOP56, MCM5, NDUFAF4, TCOF1, PA2G4, BYSL
Protein secretion	HALLMARK_PROTEIN_SECRETION	BKPyVAN	-0.150074	-0.713865	72	755	0.965957	0.986957	No	tags=21%, list=18%, signal=17%	OCRL, PPT1, ATP6V1H, COG2, ATP6V1B1, GNAS, CLTC, STAM, DNM1L, TPD52, CTSC, GLA, ATP1A1, RPS6KA3, KIF1B
Dna repair	HALLMARK_DNA_REPAIR	PCR-TIN	0.116846	0.457273	57	1690	1	1	No	tags=37%, list=40%, signal=22%	SUPT5H, CSTF3, HCLS1, NCBP2, SRSF6, RFC4, AAAS, ALYREF, SSRP1, AK1, IMPDH2, ADRM1, RPA2, POLR2A, MPG, SURF1, SF3A3, SDCBP, NME1, UMPS, POLR1C
